# Variational autoencoders to predict DNA-methylation age and provide biological insights in age-related health and disease

**DOI:** 10.1101/2023.07.07.23292381

**Authors:** Sandra Steyaert, Adriaan Verhelle, Wim Van Criekinge

## Abstract

**Motivation:** Epigenetic ageing clocks based on age-associated changes in DNA-methylation (DNAm) profiles have shown great potential as predictors to quantify age-related health and disease. Most of these clocks are built using penalized linear regression models with the aim to predict chronological and/or biological age. However, the precise underlying biological mechanisms influencing these clocks remain unclear. In this work, we explored if a Variational Autoencoder (VAE) can be trained to model DNAm age, and whether this VAE captures biologically relevant features of ageing in the latent space.

**Results:** Our results indicate that VAEs present a promising framework to construct embeddings that capture complex interactions and that can be used to extract biological meaningful features upon predicting DNAm age. By using deep learning interpretation methods, we show it is possible to determine which genomic loci and pathways are important in making the predictions, both on a population and individual level, paving the way to unravel what makes the DNAm clock tick.

## Supplementary Tables for "Variational autoencoders to predict DNA-methylation age and provide biological insights in age-related health and disease"

### Sheet: Suppl Table 1
index	RA gradient	Normal gradient	RA normalized gradient	Normal normalized gradient	RA/normal ratio
REACTOME_2_LTR_CIRCLE_FORMATION	0.0643979	0.0974783	0.120414	0.183745	0.655333
REACTOME_A_TETRASACCHARIDE_LINKER_SEQUENCE_IS_REQUIRED_FOR_GAG_SYNTHESIS	0.133537	0.156489	0.257121	0.296046	0.868517
REACTOME_ABACAVIR_METABOLISM	0.0953837	0.118242	0.181682	0.22326	0.813766
REACTOME_ABACAVIR_TRANSMEMBRANE_TRANSPORT	0.106179	0.0772056	0.203027	0.145165	1.3986
REACTOME_ABACAVIR_TRANSPORT_AND_METABOLISM	0.100781	0.0977241	0.192354	0.184213	1.0442
REACTOME_ABC_FAMILY_PROTEINS_MEDIATED_TRANSPORT	0.105979	0.12366	0.202632	0.23357	0.867544
REACTOME_ABC_TRANSPORTER_DISORDERS	0.136886	0.156384	0.263743	0.295846	0.891487
REACTOME_ABC_TRANSPORTERS_IN_LIPID_HOMEOSTASIS	0.11222	0.12871	0.214972	0.24318	0.884002
REACTOME_ABERRANT_REGULATION_OF_MITOTIC_EXIT_IN_CANCER_DUE_TO_RB1_DEFECTS	0.120277	0.0944102	0.230902	0.177906	1.29789
REACTOME_ABERRANT_REGULATION_OF_MITOTIC_G1_S_TRANSITION_IN_CANCER_DUE_TO_RB1_DEFECTS	0.139736	0.13398	0.269378	0.25321	1.06385
REACTOME_ABORTIVE_ELONGATION_OF_HIV_1_TRANSCRIPT_IN_THE_ABSENCE_OF_TAT	0.076348	0.100391	0.144043	0.189289	0.76097
REACTOME_ACETYLCHOLINE_BINDING_AND_DOWNSTREAM_EVENTS	0.108199	0.113979	0.207021	0.215147	0.96223
REACTOME_ACETYLCHOLINE_INHIBITS_CONTRACTION_OF_OUTER_HAIR_CELLS	0.160677	0.172833	0.310785	0.32715	0.949977
REACTOME_ACETYLCHOLINE_NEUROTRANSMITTER_RELEASE_CYCLE	0.0737231	0.111615	0.138853	0.210649	0.659167
REACTOME_ACETYLCHOLINE_REGULATES_INSULIN_SECRETION	0.129163	0.16847	0.248473	0.318846	0.779289
REACTOME_ACROSOME_REACTION_AND_SPERM_OOCYTE_MEMBRANE_BINDING	0.258719	0.355646	0.504642	0.675053	0.74756
REACTOME_ACTIVATED_NOTCH1_TRANSMITS_SIGNAL_TO_THE_NUCLEUS	0.102721	0.120707	0.19619	0.227951	0.86067
REACTOME_ACTIVATED_NTRK2_SIGNALS_THROUGH_CDK5	0.0373259	0.0433292	0.0668852	0.0806961	0.828853
REACTOME_ACTIVATED_NTRK2_SIGNALS_THROUGH_FRS2_AND_FRS3	0.033279	0.0315288	0.0588833	0.0582391	1.01106
REACTOME_ACTIVATED_NTRK2_SIGNALS_THROUGH_FYN	0.0927189	0.0890339	0.176413	0.167675	1.05211
REACTOME_ACTIVATED_NTRK2_SIGNALS_THROUGH_PI3K	0.174417	0.172794	0.337953	0.327075	1.03326
REACTOME_ACTIVATED_NTRK2_SIGNALS_THROUGH_RAS	0.0634383	0.0693415	0.118517	0.130199	0.910273
REACTOME_ACTIVATED_NTRK3_SIGNALS_THROUGH_PI3K	0.162008	0.156938	0.313416	0.2969	1.05563
REACTOME_ACTIVATED_NTRK3_SIGNALS_THROUGH_RAS	0.0697784	0.0747027	0.131053	0.140402	0.933413
REACTOME_ACTIVATED_TAK1_MEDIATES_P38_MAPK_ACTIVATION	0.142174	0.149109	0.2742	0.282	0.972339
REACTOME_ACTIVATION_OF_AMPK_DOWNSTREAM_OF_NMDARS	0.122881	0.142715	0.236051	0.269833	0.874804
REACTOME_ACTIVATION_OF_ANTERIOR_HOX_GENES_IN_HINDBRAIN_DEVELOPMENT_DURING_EARLY_EMBRYOGENESIS	0.0807399	0.0865502	0.152727	0.162948	0.937272
REACTOME_ACTIVATION_OF_ATR_IN_RESPONSE_TO_REPLICATION_STRESS	0.0772123	0.0878011	0.145752	0.165329	0.881587
REACTOME_ACTIVATION_OF_BAD_AND_TRANSLOCATION_TO_MITOCHONDRIA	0.110838	0.11436	0.21224	0.215871	0.983178
REACTOME_ACTIVATION_OF_BH3_ONLY_PROTEINS	0.119338	0.114675	0.229047	0.216472	1.05809
REACTOME_ACTIVATION_OF_C3_AND_C5	0.118367	0.154831	0.227126	0.29289	0.775465
REACTOME_ACTIVATION_OF_CASPASES_THROUGH_APOPTOSOME_MEDIATED_CLEAVAGE	0.0677987	0.100745	0.127138	0.189962	0.669285
REACTOME_ACTIVATION_OF_GENE_EXPRESSION_BY_SREBF_SREBP	0.106155	0.10038	0.20298	0.189267	1.07245
REACTOME_ACTIVATION_OF_IRF3_IRF7_MEDIATED_BY_TBK1_IKK_EPSILON	0.10034	0.110863	0.191483	0.209216	0.915236
REACTOME_ACTIVATION_OF_KAINATE_RECEPTORS_UPON_GLUTAMATE_BINDING	0.110059	0.129718	0.210699	0.245099	0.859649
REACTOME_ACTIVATION_OF_MATRIX_METALLOPROTEINASES	0.194061	0.216134	0.376795	0.409554	0.920011
REACTOME_ACTIVATION_OF_NIMA_KINASES_NEK9_NEK6_NEK7	0.137601	0.159015	0.265157	0.300853	0.881352
REACTOME_ACTIVATION_OF_NMDA_RECEPTORS_AND_POSTSYNAPTIC_EVENTS	0.105563	0.122946	0.201809	0.232212	0.869074
REACTOME_ACTIVATION_OF_NOXA_AND_TRANSLOCATION_TO_MITOCHONDRIA	0.10822	0.0823716	0.207063	0.154996	1.33593
REACTOME_ACTIVATION_OF_PPARGC1A_PGC_1ALPHA_BY_PHOSPHORYLATION	0.0723992	0.0673744	0.136235	0.126456	1.07733
REACTOME_ACTIVATION_OF_PUMA_AND_TRANSLOCATION_TO_MITOCHONDRIA	0.129963	0.11507	0.250055	0.217223	1.15115
REACTOME_ACTIVATION_OF_RAC1	0.0617887	0.0668404	0.115255	0.125439	0.918811
REACTOME_ACTIVATION_OF_RAC1_DOWNSTREAM_OF_NMDARS	0.0699052	0.0526928	0.131304	0.0985156	1.33282
REACTOME_ACTIVATION_OF_SMO	0.111256	0.111924	0.213066	0.211236	1.00866
REACTOME_ACTIVATION_OF_THE_AP_1_FAMILY_OF_TRANSCRIPTION_FACTORS	0.00349906	0.0106	0	0.0184105	0
REACTOME_ACTIVATION_OF_THE_MRNA_UPON_BINDING_OF_THE_CAP_BINDING_COMPLEX_AND_EIFS_AND_SUBSEQUENT_BINDING_TO_43S	0.101217	0.0987202	0.193216	0.186108	1.03819
REACTOME_ACTIVATION_OF_THE_PHOTOTRANSDUCTION_CASCADE	0.107258	0.103425	0.205161	0.195062	1.05178
REACTOME_ACTIVATION_OF_THE_PRE_REPLICATIVE_COMPLEX	0.112035	0.131632	0.214607	0.248741	0.862772
REACTOME_ACTIVATION_OF_THE_TFAP2_AP_2_FAMILY_OF_TRANSCRIPTION_FACTORS	0.10803	0.126011	0.206687	0.238044	0.86827
REACTOME_ACTIVATION_OF_TRKA_RECEPTORS	0.103566	0.0895225	0.19786	0.168605	1.17352
REACTOME_ACYL_CHAIN_REMODELING_OF_CL	0.16835	0.198514	0.325956	0.376022	0.866853
REACTOME_ACYL_CHAIN_REMODELING_OF_DAG_AND_TAG	0.156557	0.152036	0.302638	0.287572	1.05239
REACTOME_ACYL_CHAIN_REMODELLING_OF_PC	0.0588256	0.0648127	0.109396	0.12158	0.899784
REACTOME_ACYL_CHAIN_REMODELLING_OF_PE	0.0487603	0.0453234	0.0894942	0.0844911	1.05921
REACTOME_ACYL_CHAIN_REMODELLING_OF_PG	0.0670766	0.0797364	0.125711	0.149981	0.838177
REACTOME_ACYL_CHAIN_REMODELLING_OF_PI	0.0972987	0.0990285	0.185468	0.186695	0.993428
REACTOME_ACYL_CHAIN_REMODELLING_OF_PS	0.063933	0.0632885	0.119495	0.11868	1.00687
REACTOME_ADAPTIVE_IMMUNE_SYSTEM	0.114432	0.124631	0.219346	0.235418	0.931727
REACTOME_ADENYLATE_CYCLASE_ACTIVATING_PATHWAY	0.133656	0.153625	0.257358	0.290596	0.885621
REACTOME_ADENYLATE_CYCLASE_INHIBITORY_PATHWAY	0.120534	0.13888	0.231412	0.262535	0.88145
REACTOME_ADHERENS_JUNCTIONS_INTERACTIONS	0.158135	0.17516	0.305758	0.331578	0.922129
REACTOME_ADORA2B_MEDIATED_ANTI_INFLAMMATORY_CYTOKINES_PRODUCTION	0.114596	0.120303	0.219669	0.227181	0.966933
REACTOME_ADP_SIGNALLING_THROUGH_P2Y_PURINOCEPTOR_1	0.103667	0.123024	0.19806	0.232361	0.852379
REACTOME_ADP_SIGNALLING_THROUGH_P2Y_PURINOCEPTOR_12	0.101521	0.12135	0.193816	0.229175	0.845713
REACTOME_ADRENALINE_NORADRENALINE_INHIBITS_INSULIN_SECRETION	0.111135	0.12894	0.212827	0.243618	0.873608
REACTOME_ADRENOCEPTORS	0.107235	0.110977	0.205115	0.209434	0.979381
REACTOME_ADVANCED_GLYCOSYLATION_ENDPRODUCT_RECEPTOR_SIGNALING	0.0804428	0.0722019	0.152139	0.135643	1.12162
REACTOME_AFLATOXIN_ACTIVATION_AND_DETOXIFICATION	0.0523167	0.0703549	0.0965262	0.132128	0.730553
REACTOME_AGGREPHAGY	0.134253	0.148298	0.258538	0.280459	0.92184
REACTOME_AKT_PHOSPHORYLATES_TARGETS_IN_THE_CYTOSOL	0.145784	0.129394	0.281338	0.244482	1.15075
REACTOME_AKT_PHOSPHORYLATES_TARGETS_IN_THE_NUCLEUS	0.122649	0.127746	0.235592	0.241347	0.976155
REACTOME_ALK_MUTANTS_BIND_TKIS	0.112825	0.132735	0.216168	0.250842	0.861772
REACTOME_ALPHA_DEFENSINS	0.124214	0.168766	0.238687	0.31941	0.747275
REACTOME_ALPHA_LINOLENIC_OMEGA3_AND_LINOLEIC_OMEGA6_ACID_METABOLISM	0.093137	0.103085	0.177239	0.194416	0.911651
REACTOME_ALPHA_OXIDATION_OF_PHYTANATE	0.0340463	0.040278	0.0604005	0.0748895	0.806527
REACTOME_ALPHA_PROTEIN_KINASE_1_SIGNALING_PATHWAY	0.0972512	0.11069	0.185374	0.208887	0.887439
REACTOME_ALTERNATIVE_COMPLEMENT_ACTIVATION	0.100737	0.115214	0.192267	0.217497	0.884
REACTOME_AMINE_LIGAND_BINDING_RECEPTORS	0.087564	0.0878702	0.16622	0.16546	1.00459
REACTOME_AMINO_ACID_CONJUGATION	0.149184	0.167587	0.28806	0.317167	0.908231
REACTOME_AMINO_ACID_TRANSPORT_ACROSS_THE_PLASMA_MEMBRANE	0.100407	0.115114	0.191615	0.217308	0.881768
REACTOME_AMINO_ACIDS_REGULATE_MTORC1	0.164998	0.185171	0.319328	0.350629	0.91073
REACTOME_AMPK_INHIBITS_CHREBP_TRANSCRIPTIONAL_ACTIVATION_ACTIVITY	0.112967	0.12384	0.216449	0.233912	0.925344
REACTOME_AMYLOID_FIBER_FORMATION	0.124381	0.143773	0.239018	0.271847	0.879238
REACTOME_ANCHORING_FIBRIL_FORMATION	0.0818435	0.091482	0.154909	0.172334	0.89889
REACTOME_ANCHORING_OF_THE_BASAL_BODY_TO_THE_PLASMA_MEMBRANE	0.122021	0.133315	0.234351	0.251944	0.930173
REACTOME_ANDROGEN_BIOSYNTHESIS	0.0691337	0.0510413	0.129778	0.0953727	1.36075
REACTOME_ANTI_INFLAMMATORY_RESPONSE_FAVOURING_LEISHMANIA_PARASITE_INFECTION	0.107475	0.115045	0.205589	0.217176	0.946648
REACTOME_ANTIGEN_ACTIVATES_B_CELL_RECEPTOR_BCR_LEADING_TO_GENERATION_OF_SECOND_MESSENGERS	0.118666	0.136558	0.227718	0.258116	0.88223
REACTOME_ANTIGEN_PRESENTATION_FOLDING_ASSEMBLY_AND_PEPTIDE_LOADING_OF_CLASS_I_MHC	0.122747	0.129024	0.235787	0.243778	0.967221
REACTOME_ANTIGEN_PROCESSING_CROSS_PRESENTATION	0.0934164	0.10805	0.177792	0.203863	0.872115
REACTOME_ANTIGEN_PROCESSING_UBIQUITINATION_PROTEASOME_DEGRADATION	0.120059	0.128794	0.230473	0.243341	0.947119
REACTOME_ANTIMICROBIAL_PEPTIDES	0.118468	0.125244	0.227327	0.236585	0.960866
REACTOME_ANTIVIRAL_MECHANISM_BY_IFN_STIMULATED_GENES	0.117245	0.119114	0.224908	0.224918	0.999953
REACTOME_APC_C_CDC20_MEDIATED_DEGRADATION_OF_CYCLIN_B	0.135752	0.101386	0.261501	0.191181	1.36782
REACTOME_APC_C_CDH1_MEDIATED_DEGRADATION_OF_CDC20_AND_OTHER_APC_C_CDH1_TARGETED_PROTEINS_IN_LATE_MITOSIS_EARLY_G1	0.1095	0.109152	0.209593	0.20596	1.01764
REACTOME_APC_C_MEDIATED_DEGRADATION_OF_CELL_CYCLE_PROTEINS	0.100394	0.104056	0.191589	0.196264	0.976182
REACTOME_APC_CDC20_MEDIATED_DEGRADATION_OF_NEK2A	0.135752	0.101386	0.261501	0.191181	1.36782
REACTOME_APOBEC3G_MEDIATED_RESISTANCE_TO_HIV_1_INFECTION	0.0908275	0.113991	0.172673	0.215169	0.802498
REACTOME_APOPTOSIS	0.109157	0.118264	0.208915	0.223301	0.935575
REACTOME_APOPTOSIS_INDUCED_DNA_FRAGMENTATION	0.148024	0.164463	0.285767	0.311222	0.91821
REACTOME_APOPTOTIC_CLEAVAGE_OF_CELL_ADHESION_PROTEINS	0.104708	0.107286	0.200118	0.202409	0.988678
REACTOME_APOPTOTIC_CLEAVAGE_OF_CELLULAR_PROTEINS	0.106814	0.121502	0.204282	0.229464	0.89026
REACTOME_APOPTOTIC_EXECUTION_PHASE	0.117405	0.129405	0.225224	0.244503	0.921151
REACTOME_APOPTOTIC_FACTOR_MEDIATED_RESPONSE	0.0828077	0.0971428	0.156815	0.183107	0.856416
REACTOME_AQUAPORIN_MEDIATED_TRANSPORT	0.119249	0.137933	0.228871	0.260733	0.8778
REACTOME_ARACHIDONATE_PRODUCTION_FROM_DAG	0.109169	0.116217	0.208939	0.219406	0.952294
REACTOME_ARACHIDONIC_ACID_METABOLISM	0.0834608	0.0898121	0.158107	0.169156	0.934681
REACTOME_ARMS_MEDIATED_ACTIVATION	0.0782434	0.0864189	0.147791	0.162698	0.908372
REACTOME_ARYL_HYDROCARBON_RECEPTOR_SIGNALLING	0.199159	0.208895	0.386875	0.395777	0.977507
REACTOME_ASPARAGINE_N_LINKED_GLYCOSYLATION	0.116789	0.133804	0.224005	0.252875	0.885832
REACTOME_ASPARTATE_AND_ASPARAGINE_METABOLISM	0.0758238	0.0769246	0.143006	0.14463	0.988772
REACTOME_ASSEMBLY_AND_CELL_SURFACE_PRESENTATION_OF_NMDA_RECEPTORS	0.0951263	0.113088	0.181173	0.213452	0.848776
REACTOME_ASSEMBLY_OF_ACTIVE_LPL_AND_LIPC_LIPASE_COMPLEXES	0.164549	0.175347	0.318441	0.331934	0.959349
REACTOME_ASSEMBLY_OF_COLLAGEN_FIBRILS_AND_OTHER_MULTIMERIC_STRUCTURES	0.110359	0.120086	0.211292	0.226769	0.931751
REACTOME_ASSEMBLY_OF_THE_HIV_VIRION	0.148304	0.169181	0.28632	0.3202	0.89419
REACTOME_ASSOCIATION_OF_TRIC_CCT_WITH_TARGET_PROTEINS_DURING_BIOSYNTHESIS	0.0992226	0.103914	0.189272	0.195993	0.96571
REACTOME_ASYMMETRIC_LOCALIZATION_OF_PCP_PROTEINS	0.101344	0.115321	0.193466	0.217701	0.888679
REACTOME_ATF4_ACTIVATES_GENES_IN_RESPONSE_TO_ENDOPLASMIC_RETICULUM_STRESS	0.132885	0.137554	0.255833	0.260011	0.983931
REACTOME_ATF6_ATF6_ALPHA_ACTIVATES_CHAPERONE_GENES	0.119539	0.121419	0.229443	0.229305	1.0006
REACTOME_ATF6_ATF6_ALPHA_ACTIVATES_CHAPERONES	0.119539	0.121419	0.229443	0.229305	1.0006
REACTOME_ATTACHMENT_AND_ENTRY	0.283761	0.306675	0.554156	0.581859	0.952389
REACTOME_ATTACHMENT_OF_GPI_ANCHOR_TO_UPAR	0.112328	0.122466	0.215185	0.231299	0.930331
REACTOME_ATTENUATION_PHASE	0.114445	0.127756	0.21937	0.241366	0.908871
REACTOME_AUF1_HNRNP_D0_BINDS_AND_DESTABILIZES_MRNA	0.0890263	0.100798	0.169111	0.190062	0.889768
REACTOME_AURKA_ACTIVATION_BY_TPX2	0.129992	0.139488	0.250111	0.263692	0.948495
REACTOME_AUTOPHAGY	0.136359	0.151224	0.262702	0.286026	0.918455
REACTOME_B_WICH_COMPLEX_POSITIVELY_REGULATES_RRNA_EXPRESSION	0.0958369	0.127662	0.182578	0.241187	0.756996
REACTOME_BASE_EXCISION_REPAIR	0.11315	0.142463	0.21681	0.269353	0.80493
REACTOME_BASE_EXCISION_REPAIR_AP_SITE_FORMATION	0.203548	0.253525	0.395552	0.480712	0.822847
REACTOME_BASIGIN_INTERACTIONS	0.117126	0.14764	0.224673	0.279206	0.804686
REACTOME_BBSOME_MEDIATED_CARGO_TARGETING_TO_CILIUM	0.130173	0.136959	0.25047	0.258879	0.967517
REACTOME_BETA_CATENIN_INDEPENDENT_WNT_SIGNALING	0.116709	0.133203	0.223848	0.251731	0.889236
REACTOME_BETA_CATENIN_PHOSPHORYLATION_CASCADE	0.0947631	0.0837083	0.180455	0.15754	1.14545
REACTOME_BETA_DEFENSINS	0.115165	0.116709	0.220795	0.220342	1.00205
REACTOME_BETA_OXIDATION_OF_BUTANOYL_COA_TO_ACETYL_COA	0.0528486	0.0605786	0.097578	0.113523	0.859546
REACTOME_BETA_OXIDATION_OF_DECANOYL_COA_TO_OCTANOYL_COA_COA	0.0204096	0.0455906	0.0334369	0.0849996	0.393377
REACTOME_BETA_OXIDATION_OF_PRISTANOYL_COA	0.0485084	0.0408466	0.0889962	0.0759715	1.17144
REACTOME_BETA_OXIDATION_OF_VERY_LONG_CHAIN_FATTY_ACIDS	0.18851	0.215774	0.365819	0.408868	0.894712
REACTOME_BH3_ONLY_PROTEINS_ASSOCIATE_WITH_AND_INACTIVATE_ANTI_APOPTOTIC_BCL_2_MEMBERS	0.110675	0.122435	0.211917	0.231239	0.916444
REACTOME_BICARBONATE_TRANSPORTERS	0.183993	0.181561	0.356886	0.34376	1.03818
REACTOME_BILE_ACID_AND_BILE_SALT_METABOLISM	0.0520526	0.0548884	0.096004	0.102694	0.934855
REACTOME_BINDING_AND_UPTAKE_OF_LIGANDS_BY_SCAVENGER_RECEPTORS	0.116372	0.130871	0.223181	0.247293	0.902495
REACTOME_BINDING_OF_TCF_LEF_CTNNB1_TO_TARGET_GENE_PROMOTERS	0.162498	0.192123	0.314385	0.363859	0.864032
REACTOME_BIOLOGICAL_OXIDATIONS	0.11451	0.117354	0.2195	0.22157	0.990657
REACTOME_BIOSYNTHESIS_OF_EPA_DERIVED_SPMS	0.112307	0.125396	0.215145	0.236874	0.908265
REACTOME_BIOSYNTHESIS_OF_MARESIN_LIKE_SPMS	0.129071	0.152546	0.24829	0.288542	0.860498
REACTOME_BIOSYNTHESIS_OF_MARESINS	0.128699	0.147593	0.247555	0.279117	0.886923
REACTOME_BIOSYNTHESIS_OF_SPECIALIZED_PRORESOLVING_MEDIATORS_SPMS	0.105493	0.126145	0.201671	0.238299	0.846295
REACTOME_BIOSYNTHESIS_OF_THE_N_GLYCAN_PRECURSOR_DOLICHOL_LIPID_LINKED_OLIGOSACCHARIDE_LLO_AND_TRANSFER_TO_A_NASCENT_PROTEIN	0.121675	0.142886	0.233666	0.270158	0.864926
REACTOME_BIOTIN_TRANSPORT_AND_METABOLISM	0.159273	0.177708	0.308009	0.336428	0.915527
REACTOME_BLOOD_GROUP_SYSTEMS_BIOSYNTHESIS	0.127913	0.149243	0.246001	0.282256	0.871553
REACTOME_BMAL1_CLOCK_NPAS2_ACTIVATES_CIRCADIAN_GENE_EXPRESSION	0.115667	0.113342	0.221788	0.213935	1.03671
REACTOME_BRANCHED_CHAIN_AMINO_ACID_CATABOLISM	0.209037	0.23217	0.406405	0.440071	0.923499
REACTOME_BUDDING_AND_MATURATION_OF_HIV_VIRION	0.10796	0.121859	0.206549	0.230143	0.897482
REACTOME_BUTYRATE_RESPONSE_FACTOR_1_BRF1_BINDS_AND_DESTABILIZES_MRNA	0.171808	0.182946	0.332794	0.346395	0.960737
REACTOME_BUTYROPHILIN_BTN_FAMILY_INTERACTIONS	0.108835	0.122577	0.208278	0.231509	0.899656
REACTOME_C_TYPE_LECTIN_RECEPTORS_CLRS	0.108423	0.120894	0.207463	0.228306	0.908709
REACTOME_CA_DEPENDENT_EVENTS	0.123844	0.147814	0.237956	0.279537	0.85125
REACTOME_CA2_ACTIVATED_K_CHANNELS	0.102749	0.120074	0.196246	0.226746	0.865488
REACTOME_CA2_PATHWAY	0.118794	0.138758	0.227971	0.262303	0.869115
REACTOME_CALCINEURIN_ACTIVATES_NFAT	0.191137	0.194367	0.371014	0.36813	1.00783
REACTOME_CALCITONIN_LIKE_LIGAND_RECEPTORS	0.153289	0.170683	0.296177	0.323057	0.916793
REACTOME_CALNEXIN_CALRETICULIN_CYCLE	0.202028	0.221596	0.392547	0.419949	0.934749
REACTOME_CAMK_IV_MEDIATED_PHOSPHORYLATION_OF_CREB	0.15213	0.149314	0.293885	0.282391	1.0407
REACTOME_CARBOXYTERMINAL_POST_TRANSLATIONAL_MODIFICATIONS_OF_TUBULIN	0.147033	0.159911	0.283807	0.302558	0.938025
REACTOME_CARDIAC_CONDUCTION	0.111855	0.119158	0.214251	0.225002	0.952214
REACTOME_CARGO_CONCENTRATION_IN_THE_ER	0.0746885	0.0823699	0.140761	0.154993	0.90818
REACTOME_CARGO_RECOGNITION_FOR_CLATHRIN_MEDIATED_ENDOCYTOSIS	0.096553	0.113019	0.183994	0.21332	0.862524
REACTOME_CARGO_TRAFFICKING_TO_THE_PERICILIARY_MEMBRANE	0.114771	0.129537	0.220016	0.244755	0.898924
REACTOME_CARNITINE_METABOLISM	0.0976257	0.0813406	0.186115	0.153034	1.21617
REACTOME_CASPASE_ACTIVATION_VIA_DEATH_RECEPTORS_IN_THE_PRESENCE_OF_LIGAND	0.0949543	0.104893	0.180833	0.197855	0.913967
REACTOME_CASPASE_ACTIVATION_VIA_DEPENDENCE_RECEPTORS_IN_THE_ABSENCE_OF_LIGAND	0.134805	0.145042	0.259629	0.274262	0.946646
REACTOME_CASPASE_ACTIVATION_VIA_EXTRINSIC_APOPTOTIC_SIGNALLING_PATHWAY	0.113068	0.123142	0.216649	0.232585	0.931483
REACTOME_CASPASE_MEDIATED_CLEAVAGE_OF_CYTOSKELETAL_PROTEINS	0.118907	0.137511	0.228194	0.259929	0.877911
REACTOME_CATION_COUPLED_CHLORIDE_COTRANSPORTERS	0.109353	0.130153	0.209304	0.245927	0.851081
REACTOME_CD163_MEDIATING_AN_ANTI_INFLAMMATORY_RESPONSE	0.130048	0.138671	0.250222	0.262138	0.954543
REACTOME_CD209_DC_SIGN_SIGNALING	0.0857084	0.0795554	0.162551	0.149637	1.0863
REACTOME_CD28_CO_STIMULATION	0.161009	0.165167	0.31144	0.312561	0.996415
REACTOME_CD28_DEPENDENT_PI3K_AKT_SIGNALING	0.162425	0.164716	0.314242	0.311703	1.00815
REACTOME_CD28_DEPENDENT_VAV1_PATHWAY	0.215294	0.222383	0.418778	0.421446	0.993671
REACTOME_CDC42_GTPASE_CYCLE	0.130408	0.144833	0.250935	0.273865	0.916272
REACTOME_CDC6_ASSOCIATION_WITH_THE_ORC_ORIGIN_COMPLEX	0.228959	0.217523	0.445798	0.412198	1.08151
REACTOME_CDT1_ASSOCIATION_WITH_THE_CDC6_ORC_ORIGIN_COMPLEX	0.0977873	0.112558	0.186434	0.212442	0.877578
REACTOME_CELL_CELL_COMMUNICATION	0.1419	0.154634	0.273658	0.292516	0.935532
REACTOME_CELL_CELL_JUNCTION_ORGANIZATION	0.148545	0.16459	0.286797	0.311463	0.920806
REACTOME_CELL_CYCLE	0.111182	0.120758	0.21292	0.228048	0.933663
REACTOME_CELL_CYCLE_CHECKPOINTS	0.111457	0.114166	0.213463	0.215503	0.990535
REACTOME_CELL_CYCLE_MITOTIC	0.113772	0.122574	0.218041	0.231504	0.941848
REACTOME_CELL_DEATH_SIGNALLING_VIA_NRAGE_NRIF_AND_NADE	0.118948	0.130232	0.228275	0.246078	0.927655
REACTOME_CELL_EXTRACELLULAR_MATRIX_INTERACTIONS	0.132326	0.149293	0.254727	0.282351	0.902166
REACTOME_CELL_JUNCTION_ORGANIZATION	0.138666	0.152356	0.267264	0.288181	0.927417
REACTOME_CELL_SURFACE_INTERACTIONS_AT_THE_VASCULAR_WALL	0.100752	0.11634	0.192296	0.219639	0.875507
REACTOME_CELLULAR_HEXOSE_TRANSPORT	0.0994524	0.103915	0.189727	0.195994	0.968021
REACTOME_CELLULAR_RESPONSE_TO_CHEMICAL_STRESS	0.120952	0.131753	0.232237	0.248972	0.932781
REACTOME_CELLULAR_RESPONSE_TO_HEAT_STRESS	0.138088	0.151906	0.26612	0.287324	0.926201
REACTOME_CELLULAR_RESPONSE_TO_HYPOXIA	0.103025	0.109897	0.19679	0.207378	0.948943
REACTOME_CELLULAR_RESPONSE_TO_STARVATION	0.110448	0.12121	0.211469	0.228908	0.923816
REACTOME_CELLULAR_RESPONSES_TO_STIMULI	0.122018	0.131902	0.234345	0.249256	0.940179
REACTOME_CELLULAR_SENESCENCE	0.143248	0.14901	0.276323	0.281813	0.980518
REACTOME_CGMP_EFFECTS	0.13992	0.149238	0.269742	0.282246	0.955698
REACTOME_CHAPERONE_MEDIATED_AUTOPHAGY	0.169078	0.179255	0.327396	0.339371	0.964715
REACTOME_CHEMOKINE_RECEPTORS_BIND_CHEMOKINES	0.0915388	0.0990058	0.174079	0.186652	0.932641
REACTOME_CHK1_CHK2_CDS1_MEDIATED_INACTIVATION_OF_CYCLIN_B_CDK1_COMPLEX	0.189176	0.172786	0.367136	0.327059	1.12254
REACTOME_CHL1_INTERACTIONS	0.073488	0.0740334	0.138388	0.139128	0.994679
REACTOME_CHOLESTEROL_BIOSYNTHESIS	0.0629567	0.0556829	0.117564	0.104206	1.12819
REACTOME_CHOLINE_CATABOLISM	0.129965	0.138269	0.250058	0.261373	0.956712
REACTOME_CHONDROITIN_SULFATE_BIOSYNTHESIS	0.0875162	0.106186	0.166125	0.200316	0.829316
REACTOME_CHONDROITIN_SULFATE_DERMATAN_SULFATE_METABOLISM	0.111214	0.132251	0.212982	0.249919	0.852201
REACTOME_CHREBP_ACTIVATES_METABOLIC_GENE_EXPRESSION	0.110173	0.0840781	0.210924	0.158244	1.33291
REACTOME_CHROMATIN_MODIFYING_ENZYMES	0.128989	0.135961	0.248129	0.25698	0.965557
REACTOME_CHROMOSOME_MAINTENANCE	0.097613	0.114378	0.18609	0.215906	0.861902
REACTOME_CHYLOMICRON_ASSEMBLY	0.118056	0.1146	0.226511	0.216328	1.04707
REACTOME_CHYLOMICRON_CLEARANCE	0.108587	0.116529	0.207789	0.219999	0.944497
REACTOME_CHYLOMICRON_REMODELING	0.0973055	0.0808468	0.185482	0.152094	1.21952
REACTOME_CILIUM_ASSEMBLY	0.115475	0.126555	0.221407	0.23908	0.92608
REACTOME_CIRCADIAN_CLOCK	0.0981384	0.104301	0.187129	0.196729	0.951199
REACTOME_CITRIC_ACID_CYCLE_TCA_CYCLE	0.0785387	0.0818554	0.148374	0.154014	0.963384
REACTOME_CLASS_A_1_RHODOPSIN_LIKE_RECEPTORS	0.0917471	0.0901043	0.174491	0.169712	1.02816
REACTOME_CLASS_B_2_SECRETIN_FAMILY_RECEPTORS	0.0971213	0.10516	0.185117	0.198364	0.933222
REACTOME_CLASS_C_3_METABOTROPIC_GLUTAMATE_PHEROMONE_RECEPTORS	0.126344	0.142446	0.242898	0.269322	0.901887
REACTOME_CLASS_I_MHC_MEDIATED_ANTIGEN_PROCESSING_PRESENTATION	0.118663	0.128081	0.227712	0.241984	0.94102
REACTOME_CLASS_I_PEROXISOMAL_MEMBRANE_PROTEIN_IMPORT	0.151854	0.169855	0.293339	0.321481	0.912461
REACTOME_CLATHRIN_MEDIATED_ENDOCYTOSIS	0.104261	0.121696	0.199235	0.229832	0.866873
REACTOME_CLEC7A_DECTIN_1_INDUCES_NFAT_ACTIVATION	0.146373	0.176462	0.282502	0.334056	0.845673
REACTOME_CLEC7A_DECTIN_1_SIGNALING	0.119686	0.137681	0.229735	0.260252	0.88274
REACTOME_CLEC7A_INFLAMMASOME_PATHWAY	0.177729	0.214876	0.344501	0.40716	0.846106
REACTOME_COBALAMIN_CBL_VITAMIN_B12_TRANSPORT_AND_METABOLISM	0.0604223	0.0900273	0.112553	0.169565	0.663774
REACTOME_COENZYME_A_BIOSYNTHESIS	0.0808157	0.092015	0.152877	0.173348	0.881906
REACTOME_COHESIN_LOADING_ONTO_CHROMATIN	0.0506007	0.0629106	0.0931332	0.117961	0.789527
REACTOME_COLLAGEN_BIOSYNTHESIS_AND_MODIFYING_ENZYMES	0.109166	0.121562	0.208933	0.229578	0.910075
REACTOME_COLLAGEN_CHAIN_TRIMERIZATION	0.116853	0.133153	0.224132	0.251636	0.890697
REACTOME_COLLAGEN_DEGRADATION	0.135737	0.147727	0.261472	0.279371	0.935932
REACTOME_COLLAGEN_FORMATION	0.111589	0.120904	0.213725	0.228325	0.936053
REACTOME_COMMON_PATHWAY_OF_FIBRIN_CLOT_FORMATION	0.119671	0.117718	0.229704	0.222263	1.03348
REACTOME_COMPETING_ENDOGENOUS_RNAS_CERNAS_REGULATE_PTEN_TRANSLATION	0.0499087	0.082159	0.0917648	0.154592	0.593595
REACTOME_COMPLEMENT_CASCADE	0.0918537	0.10392	0.174702	0.196003	0.891323
REACTOME_COMPLEX_I_BIOGENESIS	0.106062	0.119074	0.202796	0.224844	0.90194
REACTOME_CONDENSATION_OF_PROMETAPHASE_CHROMOSOMES	0.115238	0.119695	0.220938	0.226025	0.977496
REACTOME_CONDENSATION_OF_PROPHASE_CHROMOSOMES	0.116835	0.123868	0.224097	0.233967	0.957814
REACTOME_CONJUGATION_OF_BENZOATE_WITH_GLYCINE	0.0069768	0.0117478	0.00687648	0.0205948	0.333894
REACTOME_CONSTITUTIVE_SIGNALING_BY_ABERRANT_PI3K_IN_CANCER	0.12843	0.141691	0.247024	0.267884	0.922129
REACTOME_CONSTITUTIVE_SIGNALING_BY_AKT1_E17K_IN_CANCER	0.12628	0.124688	0.242773	0.235527	1.03077
REACTOME_CONSTITUTIVE_SIGNALING_BY_EGFRVIII	0.131751	0.146595	0.25359	0.277217	0.914772
REACTOME_CONSTITUTIVE_SIGNALING_BY_LIGAND_RESPONSIVE_EGFR_CANCER_VARIANTS	0.128327	0.137971	0.24682	0.260805	0.946378
REACTOME_CONSTITUTIVE_SIGNALING_BY_OVEREXPRESSED_ERBB2	0.097186	0.122281	0.185245	0.230946	0.802114
REACTOME_CONVERSION_FROM_APC_C_CDC20_TO_APC_C_CDH1_IN_LATE_ANAPHASE	0.142744	0.105175	0.275326	0.198392	1.38779
REACTOME_COOPERATION_OF_PDCL_PHLP1_AND_TRIC_CCT_IN_G_PROTEIN_BETA_FOLDING	0.122223	0.138073	0.234751	0.260998	0.899435
REACTOME_COOPERATION_OF_PREFOLDIN_AND_TRIC_CCT_IN_ACTIN_AND_TUBULIN_FOLDING	0.134465	0.147275	0.258957	0.278511	0.929791
REACTOME_COPI_DEPENDENT_GOLGI_TO_ER_RETROGRADE_TRAFFIC	0.119098	0.130811	0.228571	0.247179	0.92472
REACTOME_COPI_INDEPENDENT_GOLGI_TO_ER_RETROGRADE_TRAFFIC	0.107119	0.125978	0.204885	0.237982	0.860925
REACTOME_COPI_MEDIATED_ANTEROGRADE_TRANSPORT	0.110335	0.125452	0.211244	0.23698	0.8914
REACTOME_COPII_MEDIATED_VESICLE_TRANSPORT	0.0784468	0.095495	0.148193	0.179971	0.823426
REACTOME_COSTIMULATION_BY_THE_CD28_FAMILY	0.144261	0.150476	0.278326	0.284603	0.977944
REACTOME_CREATINE_METABOLISM	0.0731347	0.103269	0.137689	0.194766	0.706948
REACTOME_CREATION_OF_C4_AND_C2_ACTIVATORS	0.0859043	0.0971203	0.162938	0.183064	0.890063
REACTOME_CREB_PHOSPHORYLATION	0.183629	0.196873	0.356168	0.3729	0.955131
REACTOME_CREB1_PHOSPHORYLATION_THROUGH_NMDA_RECEPTOR_MEDIATED_ACTIVATION_OF_RAS_SIGNALING	0.146325	0.159678	0.282406	0.302114	0.934767
REACTOME_CREB1_PHOSPHORYLATION_THROUGH_THE_ACTIVATION_OF_ADENYLATE_CYCLASE	0.154295	0.180906	0.298166	0.342513	0.870524
REACTOME_CREB1_PHOSPHORYLATION_THROUGH_THE_ACTIVATION_OF_CAMKII_CAMKK_CAMKIV_CASCASDE	0.15213	0.149314	0.293885	0.282391	1.0407
REACTOME_CREB3_FACTORS_ACTIVATE_GENES	0.110438	0.0884613	0.211448	0.166585	1.26931
REACTOME_CRISTAE_FORMATION	0.274957	0.284034	0.536749	0.538771	0.996247
REACTOME_CRMPS_IN_SEMA3A_SIGNALING	0.106578	0.118367	0.203815	0.223497	0.911937
REACTOME_CROSS_PRESENTATION_OF_PARTICULATE_EXOGENOUS_ANTIGENS_PHAGOSOMES	0.0851427	0.0941313	0.161432	0.177375	0.910117
REACTOME_CROSS_PRESENTATION_OF_SOLUBLE_EXOGENOUS_ANTIGENS_ENDOSOMES	0.096121	0.116946	0.18314	0.220792	0.829465
REACTOME_CROSSLINKING_OF_COLLAGEN_FIBRILS	0.104286	0.103852	0.199284	0.195875	1.01741
REACTOME_CS_DS_DEGRADATION	0.148594	0.168262	0.286894	0.31845	0.900907
REACTOME_CTLA4_INHIBITORY_SIGNALING	0.0937388	0.0892618	0.178429	0.168109	1.06139
REACTOME_CYCLIN_A_B1_B2_ASSOCIATED_EVENTS_DURING_G2_M_TRANSITION	0.0942877	0.115578	0.179515	0.21819	0.822746
REACTOME_CYCLIN_A_CDK2_ASSOCIATED_EVENTS_AT_S_PHASE_ENTRY	0.0987232	0.108837	0.188285	0.205362	0.916844
REACTOME_CYCLIN_D_ASSOCIATED_EVENTS_IN_G1	0.116227	0.118711	0.222895	0.224151	0.994394
REACTOME_CYP2E1_REACTIONS	0.0897011	0.112966	0.170446	0.213219	0.799393
REACTOME_CYTOCHROME_C_MEDIATED_APOPTOTIC_RESPONSE	0.0767849	0.096215	0.144907	0.181341	0.799084
REACTOME_CYTOCHROME_P450_ARRANGED_BY_SUBSTRATE_TYPE	0.102403	0.105933	0.195561	0.199835	0.978614
REACTOME_CYTOKINE_SIGNALING_IN_IMMUNE_SYSTEM	0.126567	0.13803	0.24334	0.260917	0.932634
REACTOME_CYTOPROTECTION_BY_HMOX1	0.129191	0.138013	0.248528	0.260884	0.952638
REACTOME_CYTOSOLIC_IRON_SULFUR_CLUSTER_ASSEMBLY	0.0801025	0.0846486	0.151466	0.159329	0.950651
REACTOME_CYTOSOLIC_SENSORS_OF_PATHOGEN_ASSOCIATED_DNA	0.0771688	0.0872773	0.145666	0.164332	0.886412
REACTOME_CYTOSOLIC_SULFONATION_OF_SMALL_MOLECULES	0.13555	0.146265	0.261102	0.27659	0.944003
REACTOME_CYTOSOLIC_TRNA_AMINOACYLATION	0.113448	0.127049	0.217401	0.24002	0.905762
REACTOME_DAG_AND_IP3_SIGNALING	0.124655	0.14961	0.23956	0.282954	0.846637
REACTOME_DAP12_INTERACTIONS	0.147974	0.159425	0.285667	0.301634	0.947064
REACTOME_DAP12_SIGNALING	0.148121	0.169026	0.285958	0.319905	0.893885
REACTOME_DARPP_32_EVENTS	0.0995193	0.121437	0.189859	0.229341	0.827847
REACTOME_DCC_MEDIATED_ATTRACTIVE_SIGNALING	0.129472	0.134187	0.249084	0.253604	0.982179
REACTOME_DDX58_IFIH1_MEDIATED_INDUCTION_OF_INTERFERON_ALPHA_BETA	0.114189	0.115835	0.218865	0.218679	1.00085
REACTOME_DEACTIVATION_OF_THE_BETA_CATENIN_TRANSACTIVATING_COMPLEX	0.118276	0.124912	0.226946	0.235953	0.961828
REACTOME_DEADENYLATION_DEPENDENT_MRNA_DECAY	0.122481	0.121751	0.235261	0.229937	1.02315
REACTOME_DEADENYLATION_OF_MRNA	0.0470987	0.0501636	0.0862087	0.0937024	0.920027
REACTOME_DEATH_RECEPTOR_SIGNALLING	0.109386	0.123028	0.209368	0.232369	0.901018
REACTOME_DECTIN_1_MEDIATED_NONCANONICAL_NF_KB_SIGNALING	0.11512	0.131394	0.220707	0.248288	0.888914
REACTOME_DECTIN_2_FAMILY	0.0855462	0.097313	0.16223	0.18343	0.884424
REACTOME_DEFECTIVE_B4GALT1_CAUSES_B4GALT1_CDG_CDG_2D	0.070749	0.0817517	0.132972	0.153816	0.864486
REACTOME_DEFECTIVE_B4GALT7_CAUSES_EDS_PROGEROID_TYPE	0.130302	0.150174	0.250725	0.284027	0.882751
REACTOME_DEFECTIVE_C1GALT1C1_CAUSES_TNPS	0.107085	0.113305	0.204818	0.213863	0.957707
REACTOME_DEFECTIVE_CFTR_CAUSES_CYSTIC_FIBROSIS	0.138656	0.155517	0.267242	0.294197	0.90838
REACTOME_DEFECTIVE_CHST14_CAUSES_EDS_MUSCULOCONTRACTURAL_TYPE	0.151906	0.177362	0.293443	0.335768	0.873947
REACTOME_DEFECTIVE_CHST3_CAUSES_SEDCJD	0.16433	0.186929	0.318007	0.353974	0.898391
REACTOME_DEFECTIVE_CHST6_CAUSES_MCDC1	0.0512561	0.0785897	0.0944291	0.147799	0.638902
REACTOME_DEFECTIVE_CHSY1_CAUSES_TPBS	0.134164	0.161687	0.258362	0.305938	0.844492
REACTOME_DEFECTIVE_CSF2RB_CAUSES_SMDP5	0.048196	0.0437603	0.0883784	0.0815165	1.08418
REACTOME_DEFECTIVE_EXT2_CAUSES_EXOSTOSES_2	0.0987774	0.117483	0.188392	0.221815	0.849321
REACTOME_DEFECTIVE_F9_ACTIVATION	0.141566	0.151097	0.272997	0.285785	0.955254
REACTOME_DEFECTIVE_FACTOR_IX_CAUSES_HEMOPHILIA_B	0.127867	0.136872	0.24591	0.258713	0.950511
REACTOME_DEFECTIVE_FACTOR_VIII_CAUSES_HEMOPHILIA_A	0.0559328	0.0791218	0.103676	0.148811	0.696695
REACTOME_DEFECTIVE_GALNT3_CAUSES_HFTC	0.107085	0.113305	0.204818	0.213863	0.957707
REACTOME_DEFECTIVE_INTRINSIC_PATHWAY_FOR_APOPTOSIS	0.0982477	0.123943	0.187345	0.234109	0.800246
REACTOME_DEFECTIVE_LFNG_CAUSES_SCDO3	0.159336	0.162601	0.308133	0.307678	1.00148
REACTOME_DEFECTIVE_RIPK1_MEDIATED_REGULATED_NECROSIS	0.125957	0.119909	0.242134	0.226432	1.06935
REACTOME_DEFECTIVE_ST3GAL3_CAUSES_MCT12_AND_EIEE15	0.121219	0.132154	0.232766	0.249734	0.932056
REACTOME_DEFECTS_IN_BIOTIN_BTN_METABOLISM	0.159273	0.177708	0.308009	0.336428	0.915527
REACTOME_DEFECTS_IN_COBALAMIN_B12_METABOLISM	0.105227	0.150329	0.201145	0.284323	0.707454
REACTOME_DEFECTS_IN_VITAMIN_AND_COFACTOR_METABOLISM	0.141258	0.168582	0.272388	0.319059	0.85372
REACTOME_DEFECTS_OF_CONTACT_ACTIVATION_SYSTEM_CAS_AND_KALLIKREIN_KININ_SYSTEM_KKS	0.111178	0.123027	0.212912	0.232366	0.916279
REACTOME_DEFENSINS	0.116975	0.12712	0.224373	0.240156	0.934283
REACTOME_DEGRADATION_OF_AXIN	0.0941862	0.0977573	0.179314	0.184276	0.973072
REACTOME_DEGRADATION_OF_BETA_CATENIN_BY_THE_DESTRUCTION_COMPLEX	0.116641	0.126292	0.223713	0.238579	0.937691
REACTOME_DEGRADATION_OF_CYSTEINE_AND_HOMOCYSTEINE	0.113899	0.124643	0.218291	0.235441	0.92716
REACTOME_DEGRADATION_OF_DVL	0.116059	0.125488	0.222563	0.237049	0.93889
REACTOME_DEGRADATION_OF_GLI1_BY_THE_PROTEASOME	0.0988417	0.114136	0.188519	0.215446	0.875018
REACTOME_DEGRADATION_OF_THE_EXTRACELLULAR_MATRIX	0.11662	0.126028	0.223672	0.238077	0.939494
REACTOME_DEPOLYMERISATION_OF_THE_NUCLEAR_LAMINA	0.0662147	0.07764	0.124006	0.145992	0.849408
REACTOME_DEPOSITION_OF_NEW_CENPA_CONTAINING_NUCLEOSOMES_AT_THE_CENTROMERE	0.121493	0.119894	0.233307	0.226404	1.03049
REACTOME_DERMATAN_SULFATE_BIOSYNTHESIS	0.139105	0.164155	0.268131	0.310634	0.863174
REACTOME_DETOXIFICATION_OF_REACTIVE_OXYGEN_SPECIES	0.103786	0.118712	0.198295	0.224155	0.884635
REACTOME_DEUBIQUITINATION	0.120778	0.130235	0.231893	0.246082	0.942342
REACTOME_DEVELOPMENTAL_BIOLOGY	0.107681	0.117127	0.205997	0.221138	0.931535
REACTOME_DEX_H_BOX_HELICASES_ACTIVATE_TYPE_I_IFN_AND_INFLAMMATORY_CYTOKINES_PRODUCTION	0.11381	0.14326	0.218115	0.27087	0.80524
REACTOME_DIGESTION	0.110091	0.127123	0.210763	0.240162	0.877589
REACTOME_DIGESTION_AND_ABSORPTION	0.0936548	0.103892	0.178263	0.19595	0.909737
REACTOME_DIGESTION_OF_DIETARY_LIPID	0.100572	0.134335	0.19194	0.253885	0.756011
REACTOME_DISASSEMBLY_OF_THE_DESTRUCTION_COMPLEX_AND_RECRUITMENT_OF_AXIN_TO_THE_MEMBRANE	0.125016	0.135581	0.240274	0.256256	0.937631
REACTOME_DISEASES_ASSOCIATED_WITH_GLYCOSAMINOGLYCAN_METABOLISM	0.114026	0.136745	0.218543	0.258472	0.845521
REACTOME_DISEASES_ASSOCIATED_WITH_GLYCOSYLATION_PRECURSOR_BIOSYNTHESIS	0.0990666	0.111311	0.188964	0.21007	0.899529
REACTOME_DISEASES_ASSOCIATED_WITH_N_GLYCOSYLATION_OF_PROTEINS	0.0345239	0.0501103	0.0613448	0.0936008	0.655387
REACTOME_DISEASES_ASSOCIATED_WITH_O_GLYCOSYLATION_OF_PROTEINS	0.122507	0.120115	0.235312	0.226825	1.03742
REACTOME_DISEASES_ASSOCIATED_WITH_SURFACTANT_METABOLISM	0.0602167	0.0645278	0.112147	0.121038	0.926539
REACTOME_DISEASES_OF_CARBOHYDRATE_METABOLISM	0.152609	0.166331	0.294832	0.314777	0.936639
REACTOME_DISEASES_OF_DNA_REPAIR	0.0894942	0.112891	0.170037	0.213076	0.798009
REACTOME_DISEASES_OF_GLYCOSYLATION	0.115153	0.123759	0.220771	0.23376	0.944437
REACTOME_DISEASES_OF_IMMUNE_SYSTEM	0.0979219	0.137776	0.1867	0.260434	0.716882
REACTOME_DISEASES_OF_METABOLISM	0.116498	0.12646	0.22343	0.238899	0.93525
REACTOME_DISEASES_OF_MITOTIC_CELL_CYCLE	0.140661	0.125117	0.271208	0.236343	1.14752
REACTOME_DISEASES_OF_PROGRAMMED_CELL_DEATH	0.119101	0.125837	0.228578	0.237713	0.961573
REACTOME_DISEASES_OF_SIGNAL_TRANSDUCTION_BY_GROWTH_FACTOR_RECEPTORS_AND_SECOND_MESSENGERS	0.113589	0.128103	0.217679	0.242026	0.8994
REACTOME_DISINHIBITION_OF_SNARE_FORMATION	0.140627	0.182184	0.27114	0.344945	0.786038
REACTOME_DISORDERS_OF_TRANSMEMBRANE_TRANSPORTERS	0.115852	0.132918	0.222154	0.251188	0.884414
REACTOME_DISSOLUTION_OF_FIBRIN_CLOT	0.0772066	0.0684117	0.14574	0.12843	1.13479
REACTOME_DNA_DAMAGE_BYPASS	0.113692	0.111933	0.217883	0.211254	1.03138
REACTOME_DNA_DAMAGE_RECOGNITION_IN_GG_NER	0.115535	0.136275	0.221526	0.257578	0.860033
REACTOME_DNA_DAMAGE_REVERSAL	0.203069	0.234656	0.394606	0.444802	0.88715
REACTOME_DNA_DAMAGE_TELOMERE_STRESS_INDUCED_SENESCENCE	0.10598	0.124588	0.202633	0.235337	0.861031
REACTOME_DNA_DOUBLE_STRAND_BREAK_REPAIR	0.094665	0.107321	0.180261	0.202476	0.890281
REACTOME_DNA_DOUBLE_STRAND_BREAK_RESPONSE	0.118126	0.12645	0.226649	0.238881	0.948796
REACTOME_DNA_METHYLATION	0.151376	0.124465	0.292395	0.235102	1.2437
REACTOME_DNA_REPAIR	0.102733	0.113361	0.196213	0.21397	0.917012
REACTOME_DNA_REPLICATION	0.115894	0.118947	0.222236	0.224601	0.989472
REACTOME_DNA_REPLICATION_INITIATION	0.156069	0.166981	0.301674	0.316013	0.954624
REACTOME_DNA_REPLICATION_PRE_INITIATION	0.120417	0.134023	0.23118	0.253292	0.912701
REACTOME_DNA_STRAND_ELONGATION	0.106171	0.126728	0.203011	0.239409	0.847967
REACTOME_DOPAMINE_CLEARANCE_FROM_THE_SYNAPTIC_CLEFT	0.256106	0.265791	0.499475	0.504054	0.990917
REACTOME_DOPAMINE_NEUROTRANSMITTER_RELEASE_CYCLE	0.0723732	0.0947132	0.136184	0.178483	0.763007
REACTOME_DOPAMINE_RECEPTORS	0.119444	0.116631	0.229256	0.220194	1.04116
REACTOME_DOWNREGULATION_OF_ERBB2_ERBB3_SIGNALING	0.103613	0.0990386	0.197954	0.186714	1.0602
REACTOME_DOWNREGULATION_OF_ERBB2_SIGNALING	0.0841106	0.0863127	0.159392	0.162496	0.980894
REACTOME_DOWNREGULATION_OF_ERBB4_SIGNALING	0.064129	0.0630393	0.119883	0.118206	1.01419
REACTOME_DOWNREGULATION_OF_SMAD2_3_SMAD4_TRANSCRIPTIONAL_ACTIVITY	0.178441	0.204469	0.345909	0.387354	0.893003
REACTOME_DOWNREGULATION_OF_TGF_BETA_RECEPTOR_SIGNALING	0.100242	0.0972147	0.191287	0.183243	1.0439
REACTOME_DOWNSTREAM_SIGNAL_TRANSDUCTION	0.114952	0.131925	0.220373	0.249299	0.883971
REACTOME_DOWNSTREAM_SIGNALING_EVENTS_OF_B_CELL_RECEPTOR_BCR	0.0976643	0.113958	0.186191	0.215107	0.865576
REACTOME_DOWNSTREAM_SIGNALING_OF_ACTIVATED_FGFR1	0.152099	0.169633	0.293823	0.32106	0.915165
REACTOME_DOWNSTREAM_SIGNALING_OF_ACTIVATED_FGFR2	0.103219	0.110983	0.197175	0.209446	0.941414
REACTOME_DOWNSTREAM_SIGNALING_OF_ACTIVATED_FGFR3	0.132969	0.143183	0.255999	0.270723	0.945612
REACTOME_DOWNSTREAM_SIGNALING_OF_ACTIVATED_FGFR4	0.126331	0.138909	0.242874	0.26259	0.924917
REACTOME_DSCAM_INTERACTIONS	0.110098	0.105553	0.210776	0.199112	1.05858
REACTOME_DUAL_INCISION_IN_GG_NER	0.117495	0.128771	0.225401	0.243296	0.926449
REACTOME_DUAL_INCISION_IN_TC_NER	0.0785983	0.0879202	0.148492	0.165555	0.896934
REACTOME_E2F_MEDIATED_REGULATION_OF_DNA_REPLICATION	0.114251	0.107059	0.218987	0.201978	1.08422
REACTOME_E3_UBIQUITIN_LIGASES_UBIQUITINATE_TARGET_PROTEINS	0.176676	0.191626	0.34242	0.362913	0.943532
REACTOME_EARLY_PHASE_OF_HIV_LIFE_CYCLE	0.0643979	0.0974783	0.120414	0.183745	0.655333
REACTOME_ECM_PROTEOGLYCANS	0.147999	0.147586	0.285717	0.279103	1.0237
REACTOME_EFFECTS_OF_PIP2_HYDROLYSIS	0.0949758	0.103384	0.180875	0.194983	0.927646
REACTOME_EGFR_DOWNREGULATION	0.0886729	0.0842559	0.168413	0.158582	1.06199
REACTOME_EGFR_INTERACTS_WITH_PHOSPHOLIPASE_C_GAMMA	0.0354724	0.034288	0.0632202	0.0634902	0.995749
REACTOME_EGFR_TRANSACTIVATION_BY_GASTRIN	0.0379198	0.0548538	0.0680596	0.102628	0.663167
REACTOME_EGR2_AND_SOX10_MEDIATED_INITIATION_OF_SCHWANN_CELL_MYELINATION	0.102571	0.107094	0.195893	0.202044	0.969554
REACTOME_EICOSANOID_LIGAND_BINDING_RECEPTORS	0.128472	0.150222	0.247106	0.284119	0.869728
REACTOME_EICOSANOIDS	0.105111	0.087838	0.200915	0.165399	1.21473
REACTOME_ELASTIC_FIBRE_FORMATION	0.113485	0.113389	0.217473	0.214024	1.01612
REACTOME_ELECTRIC_TRANSMISSION_ACROSS_GAP_JUNCTIONS	0.0947134	0.120484	0.180356	0.227526	0.792685
REACTOME_ELEVATION_OF_CYTOSOLIC_CA2_LEVELS	0.0845784	0.08617	0.160317	0.162225	0.988238
REACTOME_ENDOGENOUS_STEROLS	0.122983	0.124639	0.236254	0.235434	1.00348
REACTOME_ENDOSOMAL_SORTING_COMPLEX_REQUIRED_FOR_TRANSPORT_ESCRT	0.0993242	0.11473	0.189473	0.216575	0.87486
REACTOME_ENDOSOMAL_VACUOLAR_PATHWAY	0.111149	0.10058	0.212854	0.189648	1.12236
REACTOME_ENERGY_DEPENDENT_REGULATION_OF_MTOR_BY_LKB1_AMPK	0.230417	0.243211	0.44868	0.461082	0.973101
REACTOME_ENOS_ACTIVATION	0.127923	0.137678	0.246021	0.260248	0.945333
REACTOME_EPH_EPHRIN_MEDIATED_REPULSION_OF_CELLS	0.114675	0.131823	0.219827	0.249106	0.882464
REACTOME_EPH_EPHRIN_SIGNALING	0.117161	0.131313	0.224742	0.248135	0.905724
REACTOME_EPHA_MEDIATED_GROWTH_CONE_COLLAPSE	0.115669	0.113958	0.221791	0.215107	1.03107
REACTOME_EPHB_MEDIATED_FORWARD_SIGNALING	0.10942	0.127465	0.209436	0.240812	0.869706
REACTOME_EPHRIN_SIGNALING	0.0741589	0.0785205	0.139714	0.147667	0.946144
REACTOME_EPIGENETIC_REGULATION_OF_GENE_EXPRESSION	0.115438	0.127944	0.221334	0.241723	0.915653
REACTOME_ER_QUALITY_CONTROL_COMPARTMENT_ERQC	0.172068	0.19563	0.333308	0.370533	0.899539
REACTOME_ER_TO_GOLGI_ANTEROGRADE_TRANSPORT	0.101818	0.118457	0.194404	0.223669	0.86916
REACTOME_ERBB2_ACTIVATES_PTK6_SIGNALING	0.0674406	0.0829993	0.12643	0.156191	0.809462
REACTOME_ERBB2_REGULATES_CELL_MOTILITY	0.0572403	0.0681703	0.106261	0.12797	0.830361
REACTOME_ERCC6_CSB_AND_EHMT2_G9A_POSITIVELY_REGULATE_RRNA_EXPRESSION	0.125831	0.126601	0.241885	0.239167	1.01136
REACTOME_ERK_MAPK_TARGETS	0.154826	0.164571	0.299216	0.311426	0.960794
REACTOME_ERKS_ARE_INACTIVATED	0.166376	0.169844	0.322053	0.321461	1.00184
REACTOME_ERYTHROCYTES_TAKE_UP_CARBON_DIOXIDE_AND_RELEASE_OXYGEN	0.0482451	0.0535699	0.0884755	0.100185	0.883123
REACTOME_ERYTHROCYTES_TAKE_UP_OXYGEN_AND_RELEASE_CARBON_DIOXIDE	0.0954242	0.135182	0.181762	0.255497	0.711405
REACTOME_ERYTHROPOIETIN_ACTIVATES_PHOSPHOINOSITIDE_3_KINASE_PI3K	0.140217	0.154522	0.27033	0.292303	0.924829
REACTOME_ERYTHROPOIETIN_ACTIVATES_PHOSPHOLIPASE_C_GAMMA_PLCG	0.0847055	0.101131	0.160568	0.190697	0.842006
REACTOME_ERYTHROPOIETIN_ACTIVATES_RAS	0.12596	0.143784	0.24214	0.271868	0.890652
REACTOME_ERYTHROPOIETIN_ACTIVATES_STAT5	0.114038	0.125559	0.218567	0.237184	0.92151
REACTOME_ESR_MEDIATED_SIGNALING	0.108395	0.122737	0.207408	0.231814	0.894715
REACTOME_ESTABLISHMENT_OF_SISTER_CHROMATID_COHESION	0.0506007	0.0629106	0.0931332	0.117961	0.789527
REACTOME_ESTROGEN_DEPENDENT_GENE_EXPRESSION	0.0938689	0.108317	0.178687	0.204371	0.874323
REACTOME_ESTROGEN_DEPENDENT_NUCLEAR_EVENTS_DOWNSTREAM_OF_ESR_MEMBRANE_SIGNALING	0.116354	0.118066	0.223146	0.222925	1.00099
REACTOME_ESTROGEN_STIMULATED_SIGNALING_THROUGH_PRKCZ	0.111148	0.126791	0.212853	0.23953	0.888627
REACTOME_EUKARYOTIC_TRANSLATION_ELONGATION	0.0794277	0.0839308	0.150132	0.157963	0.950424
REACTOME_EUKARYOTIC_TRANSLATION_INITIATION	0.0911732	0.0931854	0.173356	0.175575	0.987361
REACTOME_EXPORT_OF_VIRAL_RIBONUCLEOPROTEINS_FROM_NUCLEUS	0.204181	0.217333	0.396804	0.411836	0.963501
REACTOME_EXTENSION_OF_TELOMERES	0.104845	0.123394	0.200389	0.233065	0.859801
REACTOME_EXTRA_NUCLEAR_ESTROGEN_SIGNALING	0.124012	0.137038	0.238288	0.25903	0.919925
REACTOME_EXTRACELLULAR_MATRIX_ORGANIZATION	0.121943	0.127054	0.234197	0.24003	0.975699
REACTOME_EXTRINSIC_PATHWAY_OF_FIBRIN_CLOT_FORMATION	0.100468	0.108421	0.191735	0.20457	0.937259
REACTOME_FACTORS_INVOLVED_IN_MEGAKARYOCYTE_DEVELOPMENT_AND_PLATELET_PRODUCTION	0.120424	0.134974	0.231193	0.255102	0.906278
REACTOME_FANCONI_ANEMIA_PATHWAY	0.0908738	0.0897344	0.172764	0.169008	1.02223
REACTOME_FASL_CD95L_SIGNALING	0.108361	0.112452	0.207342	0.212242	0.976913
REACTOME_FATTY_ACID_METABOLISM	0.0955293	0.0997203	0.18197	0.188012	0.967863
REACTOME_FATTY_ACIDS	0.0896137	0.0934522	0.170273	0.176083	0.967002
REACTOME_FATTY_ACIDS_BOUND_TO_GPR40_FFAR1_REGULATE_INSULIN_SECRETION	0.204936	0.256261	0.398298	0.485919	0.81968
REACTOME_FATTY_ACYL_COA_BIOSYNTHESIS	0.11384	0.112539	0.218174	0.212406	1.02715
REACTOME_FBXW7_MUTANTS_AND_NOTCH1_IN_CANCER	0.165853	0.178634	0.321019	0.338189	0.949231
REACTOME_FC_EPSILON_RECEPTOR_FCERI_SIGNALING	0.128926	0.149351	0.248004	0.282462	0.878009
REACTOME_FCERI_MEDIATED_CA_2_MOBILIZATION	0.110901	0.138126	0.212363	0.261101	0.813339
REACTOME_FCERI_MEDIATED_MAPK_ACTIVATION	0.138985	0.170249	0.267894	0.322232	0.831369
REACTOME_FCERI_MEDIATED_NF_KB_ACTIVATION	0.0997448	0.112321	0.190305	0.211992	0.897698
REACTOME_FCGAMMA_RECEPTOR_FCGR_DEPENDENT_PHAGOCYTOSIS	0.127139	0.145711	0.24447	0.275535	0.887256
REACTOME_FCGR_ACTIVATION	0.0444567	0.055302	0.0809847	0.103481	0.782605
REACTOME_FCGR3A_MEDIATED_IL10_SYNTHESIS	0.108525	0.130263	0.207665	0.246137	0.843696
REACTOME_FERTILIZATION	0.135906	0.157121	0.261807	0.297248	0.880769
REACTOME_FGFR1_LIGAND_BINDING_AND_ACTIVATION	0.153592	0.171055	0.296775	0.323766	0.916635
REACTOME_FGFR1_MUTANT_RECEPTOR_ACTIVATION	0.202691	0.220665	0.393859	0.418176	0.941849
REACTOME_FGFR1B_LIGAND_BINDING_AND_ACTIVATION	0.195581	0.194294	0.379799	0.367992	1.03209
REACTOME_FGFR1C_LIGAND_BINDING_AND_ACTIVATION	0.440981	0.45294	0.865025	0.86021	1.0056
REACTOME_FGFR2_ALTERNATIVE_SPLICING	0.117565	0.133325	0.225541	0.251964	0.895133
REACTOME_FGFR2_LIGAND_BINDING_AND_ACTIVATION	0.055833	0.0537549	0.103479	0.100537	1.02926
REACTOME_FGFR2_MUTANT_RECEPTOR_ACTIVATION	0.066505	0.0794571	0.12458	0.14945	0.833594
REACTOME_FGFR2B_LIGAND_BINDING_AND_ACTIVATION	0.0536362	0.0573176	0.0991351	0.107317	0.923762
REACTOME_FGFR2C_LIGAND_BINDING_AND_ACTIVATION	0.0624235	0.0430667	0.11651	0.0801965	1.45281
REACTOME_FGFR3_LIGAND_BINDING_AND_ACTIVATION	0.0624235	0.0430667	0.11651	0.0801965	1.45281
REACTOME_FGFR3B_LIGAND_BINDING_AND_ACTIVATION	0.0624235	0.0430667	0.11651	0.0801965	1.45281
REACTOME_FGFRL1_MODULATION_OF_FGFR1_SIGNALING	0.0907775	0.0907693	0.172574	0.170977	1.00934
REACTOME_FICOLINS_BIND_TO_REPETITIVE_CARBOHYDRATE_STRUCTURES_ON_THE_TARGET_CELL_SURFACE	0.176616	0.199122	0.342301	0.377178	0.907532
REACTOME_FLT3_SIGNALING	0.14776	0.149943	0.285244	0.283589	1.00584
REACTOME_FLT3_SIGNALING_BY_CBL_MUTANTS	0.107785	0.0862299	0.206203	0.162339	1.2702
REACTOME_FLT3_SIGNALING_IN_DISEASE	0.129232	0.133079	0.24861	0.251496	0.988524
REACTOME_FLT3_SIGNALING_THROUGH_SRC_FAMILY_KINASES	0.163608	0.158206	0.31658	0.299314	1.05768
REACTOME_FOLDING_OF_ACTIN_BY_CCT_TRIC	0.137564	0.14052	0.265085	0.265656	0.997851
REACTOME_FORMATION_OF_APOPTOSOME	0.064303	0.0840671	0.120227	0.158223	0.759856
REACTOME_FORMATION_OF_FIBRIN_CLOT_CLOTTING_CASCADE	0.123043	0.122825	0.236373	0.231981	1.01893
REACTOME_FORMATION_OF_INCISION_COMPLEX_IN_GG_NER	0.108013	0.118105	0.206653	0.222998	0.926702
REACTOME_FORMATION_OF_RNA_POL_II_ELONGATION_COMPLEX	0.0999672	0.118441	0.190745	0.223638	0.852916
REACTOME_FORMATION_OF_SENESCENCE_ASSOCIATED_HETEROCHROMATIN_FOCI_SAHF	0.0841906	0.11749	0.15955	0.221829	0.719245
REACTOME_FORMATION_OF_TC_NER_PRE_INCISION_COMPLEX	0.0838319	0.091328	0.15884	0.172041	0.923273
REACTOME_FORMATION_OF_THE_BETA_CATENIN_TCF_TRANSACTIVATING_COMPLEX	0.122955	0.133747	0.236199	0.252766	0.934456
REACTOME_FORMATION_OF_THE_CORNIFIED_ENVELOPE	0.0858101	0.0894101	0.162752	0.168391	0.966515
REACTOME_FORMATION_OF_THE_EARLY_ELONGATION_COMPLEX	0.0883197	0.104411	0.167714	0.196938	0.851609
REACTOME_FORMATION_OF_TUBULIN_FOLDING_INTERMEDIATES_BY_CCT_TRIC	0.137815	0.147674	0.26558	0.27927	0.950982
REACTOME_FORMATION_OF_XYLULOSE_5_PHOSPHATE	0.101896	0.128501	0.194558	0.242783	0.801368
REACTOME_FORMYL_PEPTIDE_RECEPTORS_BIND_FORMYL_PEPTIDES_AND_MANY_OTHER_LIGANDS	0.0804428	0.0722019	0.152139	0.135643	1.12162
REACTOME_FOXO_MEDIATED_TRANSCRIPTION	0.132193	0.13912	0.254464	0.262991	0.967576
REACTOME_FOXO_MEDIATED_TRANSCRIPTION_OF_CELL_CYCLE_GENES	0.150977	0.168234	0.291605	0.318397	0.915852
REACTOME_FOXO_MEDIATED_TRANSCRIPTION_OF_CELL_DEATH_GENES	0.0942844	0.0871752	0.179508	0.164138	1.09364
REACTOME_FOXO_MEDIATED_TRANSCRIPTION_OF_OXIDATIVE_STRESS_METABOLIC_AND_NEURONAL_GENES	0.133061	0.15753	0.25618	0.298027	0.859586
REACTOME_FREE_FATTY_ACIDS_REGULATE_INSULIN_SECRETION	0.204936	0.256261	0.398298	0.485919	0.81968
REACTOME_FRS_MEDIATED_FGFR1_SIGNALING	0.125071	0.1441	0.240381	0.272468	0.882236
REACTOME_FRS_MEDIATED_FGFR2_SIGNALING	0.0468638	0.0502595	0.0857442	0.0938848	0.913292
REACTOME_FRS_MEDIATED_FGFR3_SIGNALING	0.0367052	0.0396724	0.0656579	0.0737369	0.890434
REACTOME_FRS_MEDIATED_FGFR4_SIGNALING	0.0838425	0.0949401	0.158862	0.178915	0.887918
REACTOME_G_ALPHA_12_13_SIGNALLING_EVENTS	0.128361	0.147605	0.246887	0.279139	0.884457
REACTOME_G_ALPHA_I_SIGNALLING_EVENTS	0.100973	0.112071	0.192734	0.211515	0.911203
REACTOME_G_ALPHA_Q_SIGNALLING_EVENTS	0.108576	0.114274	0.207767	0.215709	0.963182
REACTOME_G_ALPHA_S_SIGNALLING_EVENTS	0.107997	0.111887	0.206622	0.211166	0.978477
REACTOME_G_ALPHA_Z_SIGNALLING_EVENTS	0.113129	0.128753	0.216769	0.243262	0.891091
REACTOME_G_BETA_GAMMA_SIGNALLING_THROUGH_CDC42	0.113661	0.135631	0.217821	0.256352	0.849693
REACTOME_G_BETA_GAMMA_SIGNALLING_THROUGH_PI3KGAMMA	0.102107	0.115184	0.194975	0.21744	0.896685
REACTOME_G_PROTEIN_ACTIVATION	0.135104	0.149514	0.26022	0.282772	0.920247
REACTOME_G_PROTEIN_BETA_GAMMA_SIGNALLING	0.11239	0.129292	0.215307	0.244288	0.881368
REACTOME_G_PROTEIN_MEDIATED_EVENTS	0.124873	0.150864	0.23999	0.285342	0.841063
REACTOME_G0_AND_EARLY_G1	0.080556	0.0846845	0.152363	0.159398	0.955868
REACTOME_G1_S_DNA_DAMAGE_CHECKPOINTS	0.0909947	0.0984999	0.173004	0.185689	0.931684
REACTOME_G1_S_SPECIFIC_TRANSCRIPTION	0.0707024	0.0631199	0.13288	0.118359	1.12269
REACTOME_G2_M_CHECKPOINTS	0.106533	0.118552	0.203727	0.223849	0.910111
REACTOME_G2_M_DNA_DAMAGE_CHECKPOINT	0.121194	0.130534	0.232715	0.246652	0.943494
REACTOME_G2_PHASE	0.158074	0.155948	0.305638	0.295016	1.03601
REACTOME_GAB1_SIGNALOSOME	0.101439	0.115525	0.193655	0.218089	0.887964
REACTOME_GABA_B_RECEPTOR_ACTIVATION	0.135163	0.142121	0.260336	0.268702	0.968863
REACTOME_GABA_RECEPTOR_ACTIVATION	0.13471	0.140938	0.25944	0.266451	0.973688
REACTOME_GABA_SYNTHESIS_RELEASE_REUPTAKE_AND_DEGRADATION	0.0914766	0.111099	0.173956	0.209665	0.829686
REACTOME_GALACTOSE_CATABOLISM	0.160685	0.15728	0.3108	0.297551	1.04453
REACTOME_GAMMA_CARBOXYLATION_HYPUSINE_FORMATION_AND_ARYLSULFATASE_ACTIVATION	0.114023	0.137191	0.218537	0.25932	0.842731
REACTOME_GAMMA_CARBOXYLATION_TRANSPORT_AND_AMINO_TERMINAL_CLEAVAGE_OF_PROTEINS	0.162849	0.190845	0.31508	0.361428	0.871765
REACTOME_GAP_FILLING_DNA_REPAIR_SYNTHESIS_AND_LIGATION_IN_GG_NER	0.0892091	0.100639	0.169473	0.18976	0.893092
REACTOME_GAP_JUNCTION_ASSEMBLY	0.104752	0.122702	0.200205	0.231747	0.863894
REACTOME_GAP_JUNCTION_DEGRADATION	0.109152	0.142485	0.208906	0.269395	0.775464
REACTOME_GAP_JUNCTION_TRAFFICKING_AND_REGULATION	0.10316	0.126026	0.197057	0.238073	0.827717
REACTOME_GASTRIN_CREB_SIGNALLING_PATHWAY_VIA_PKC_AND_MAPK	0.134612	0.139241	0.259248	0.263222	0.984901
REACTOME_GDP_FUCOSE_BIOSYNTHESIS	0.243384	0.353395	0.474319	0.670769	0.707128
REACTOME_GENE_AND_PROTEIN_EXPRESSION_BY_JAK_STAT_SIGNALING_AFTER_INTERLEUKIN_12_STIMULATION	0.186488	0.182814	0.361821	0.346144	1.04529
REACTOME_GENE_SILENCING_BY_RNA	0.0996846	0.112613	0.190186	0.212548	0.89479
REACTOME_GENERATION_OF_SECOND_MESSENGER_MOLECULES	0.112646	0.117897	0.215814	0.222603	0.969501
REACTOME_GLI_PROTEINS_BIND_PROMOTERS_OF_HH_RESPONSIVE_GENES_TO_PROMOTE_TRANSCRIPTION	0.11517	0.148062	0.220804	0.280008	0.788562
REACTOME_GLOBAL_GENOME_NUCLEOTIDE_EXCISION_REPAIR_GG_NER	0.108667	0.124486	0.207947	0.235143	0.884341
REACTOME_GLUCAGON_LIKE_PEPTIDE_1_GLP1_REGULATES_INSULIN_SECRETION	0.12806	0.152832	0.246292	0.289086	0.851969
REACTOME_GLUCAGON_SIGNALING_IN_METABOLIC_REGULATION	0.125344	0.143667	0.240921	0.271645	0.886896
REACTOME_GLUCAGON_TYPE_LIGAND_RECEPTORS	0.0968074	0.1125	0.184497	0.212333	0.868903
REACTOME_GLUCOCORTICOID_BIOSYNTHESIS	0.17884	0.209778	0.346698	0.397457	0.872289
REACTOME_GLUCONEOGENESIS	0.118067	0.124752	0.226533	0.235649	0.961312
REACTOME_GLUCOSE_METABOLISM	0.136031	0.149609	0.262052	0.282953	0.926132
REACTOME_GLUCURONIDATION	0.111999	0.0942131	0.214535	0.177531	1.20844
REACTOME_GLUTAMATE_AND_GLUTAMINE_METABOLISM	0.0898752	0.106868	0.17079	0.201614	0.847115
REACTOME_GLUTAMATE_NEUROTRANSMITTER_RELEASE_CYCLE	0.0798689	0.104992	0.151005	0.198045	0.762477
REACTOME_GLUTATHIONE_CONJUGATION	0.118556	0.125699	0.227501	0.23745	0.958097
REACTOME_GLUTATHIONE_SYNTHESIS_AND_RECYCLING	0.100824	0.116406	0.192438	0.219765	0.875653
REACTOME_GLYCEROPHOSPHOLIPID_BIOSYNTHESIS	0.0951888	0.1019	0.181296	0.19216	0.943464
REACTOME_GLYCEROPHOSPHOLIPID_CATABOLISM	0.102541	0.121542	0.195833	0.22954	0.853155
REACTOME_GLYCOGEN_BREAKDOWN_GLYCOGENOLYSIS	0.208165	0.211767	0.404682	0.401244	1.00857
REACTOME_GLYCOGEN_METABOLISM	0.154228	0.149706	0.298033	0.283137	1.05261
REACTOME_GLYCOGEN_STORAGE_DISEASES	0.151505	0.15046	0.292648	0.284573	1.02838
REACTOME_GLYCOGEN_SYNTHESIS	0.112995	0.105461	0.216505	0.198937	1.08831
REACTOME_GLYCOLYSIS	0.143819	0.162549	0.277451	0.307579	0.902049
REACTOME_GLYCOSAMINOGLYCAN_METABOLISM	0.101655	0.120079	0.194083	0.226755	0.855915
REACTOME_GLYCOSPHINGOLIPID_METABOLISM	0.130247	0.136395	0.250617	0.257806	0.972114
REACTOME_GLYOXYLATE_METABOLISM_AND_GLYCINE_DEGRADATION	0.0790071	0.0772139	0.149301	0.145181	1.02838
REACTOME_GOLGI_ASSOCIATED_VESICLE_BIOGENESIS	0.121611	0.135443	0.23354	0.255993	0.912288
REACTOME_GOLGI_CISTERNAE_PERICENTRIOLAR_STACK_REORGANIZATION	0.0693516	0.0721037	0.130209	0.135456	0.961266
REACTOME_GOLGI_TO_ER_RETROGRADE_TRANSPORT	0.113709	0.126346	0.217915	0.238681	0.912997
REACTOME_GP1B_IX_V_ACTIVATION_SIGNALLING	0.128773	0.13337	0.247702	0.252049	0.982752
REACTOME_GPCR_LIGAND_BINDING	0.095496	0.0977308	0.181904	0.184226	0.987398
REACTOME_GPVI_MEDIATED_ACTIVATION_CASCADE	0.152518	0.167418	0.294653	0.316845	0.929959
REACTOME_GRB2_EVENTS_IN_ERBB2_SIGNALING	0.0479896	0.0617918	0.0879703	0.115832	0.759467
REACTOME_GRB2_SOS_PROVIDES_LINKAGE_TO_MAPK_SIGNALING_FOR_INTEGRINS	0.107822	0.12743	0.206275	0.240746	0.856817
REACTOME_GRB7_EVENTS_IN_ERBB2_SIGNALING	0.117117	0.148601	0.224654	0.281035	0.799381
REACTOME_GROWTH_HORMONE_RECEPTOR_SIGNALING	0.148006	0.160487	0.28573	0.303654	0.940973
REACTOME_HATS_ACETYLATE_HISTONES	0.111007	0.123039	0.212574	0.232389	0.914735
REACTOME_HCMV_EARLY_EVENTS	0.131436	0.148466	0.252967	0.280778	0.900953
REACTOME_HCMV_INFECTION	0.128503	0.148835	0.247167	0.28148	0.878099
REACTOME_HCMV_LATE_EVENTS	0.143839	0.169196	0.277491	0.320229	0.86654
REACTOME_HDACS_DEACETYLATE_HISTONES	0.122892	0.128267	0.236073	0.242338	0.974149
REACTOME_HDL_ASSEMBLY	0.133806	0.131102	0.257653	0.247733	1.04004
REACTOME_HDL_CLEARANCE	0.132133	0.156942	0.254345	0.296909	0.856645
REACTOME_HDL_REMODELING	0.117174	0.111785	0.224766	0.210971	1.06539
REACTOME_HDMS_DEMETHYLATE_HISTONES	0.161738	0.169643	0.312883	0.321078	0.974476
REACTOME_HDR_THROUGH_HOMOLOGOUS_RECOMBINATION_HRR	0.0781726	0.0912282	0.14765	0.171851	0.859178
REACTOME_HDR_THROUGH_SINGLE_STRAND_ANNEALING_SSA	0.100002	0.110767	0.190814	0.209034	0.912838
REACTOME_HEDGEHOG_LIGAND_BIOGENESIS	0.109619	0.124101	0.209829	0.23441	0.895139
REACTOME_HEDGEHOG_OFF_STATE	0.120991	0.138335	0.232314	0.261497	0.888399
REACTOME_HEDGEHOG_ON_STATE	0.100467	0.116093	0.191732	0.219169	0.874815
REACTOME_HEME_BIOSYNTHESIS	0.111191	0.133599	0.212938	0.252485	0.84337
REACTOME_HEME_DEGRADATION	0.160234	0.163474	0.309909	0.309338	1.00185
REACTOME_HEME_SIGNALING	0.0998223	0.105849	0.190458	0.199675	0.953842
REACTOME_HEMOSTASIS	0.11157	0.124851	0.213687	0.235837	0.906077
REACTOME_HEPARAN_SULFATE_HEPARIN_HS_GAG_METABOLISM	0.111306	0.133265	0.213164	0.251849	0.846395
REACTOME_HIGHLY_CALCIUM_PERMEABLE_NICOTINIC_ACETYLCHOLINE_RECEPTORS	0.14128	0.157364	0.272431	0.297712	0.915083
REACTOME_HIGHLY_CALCIUM_PERMEABLE_POSTSYNAPTIC_NICOTINIC_ACETYLCHOLINE_RECEPTORS	0.129599	0.143608	0.249335	0.271532	0.918252
REACTOME_HIGHLY_SODIUM_PERMEABLE_POSTSYNAPTIC_ACETYLCHOLINE_NICOTINIC_RECEPTORS	0.118073	0.109148	0.226545	0.205953	1.09999
REACTOME_HISTIDINE_CATABOLISM	0.211379	0.273891	0.411036	0.519468	0.791264
REACTOME_HIV_ELONGATION_ARREST_AND_RECOVERY	0.0908595	0.115894	0.172736	0.218791	0.789503
REACTOME_HIV_INFECTION	0.114987	0.131086	0.220443	0.247703	0.889949
REACTOME_HIV_LIFE_CYCLE	0.106424	0.12291	0.203512	0.232143	0.876665
REACTOME_HIV_TRANSCRIPTION_ELONGATION	0.0876707	0.105425	0.166431	0.198867	0.836894
REACTOME_HIV_TRANSCRIPTION_INITIATION	0.0883103	0.0988835	0.167696	0.186419	0.899562
REACTOME_HOMOLOGOUS_DNA_PAIRING_AND_STRAND_EXCHANGE	0.0779187	0.0921059	0.147148	0.173521	0.848015
REACTOME_HOMOLOGY_DIRECTED_REPAIR	0.0930706	0.104046	0.177108	0.196243	0.902492
REACTOME_HORMONE_LIGAND_BINDING_RECEPTORS	0.0892974	0.0453862	0.169647	0.0846107	2.00503
REACTOME_HOST_INTERACTIONS_OF_HIV_FACTORS	0.131816	0.145912	0.25372	0.275918	0.919548
REACTOME_HS_GAG_BIOSYNTHESIS	0.089653	0.106252	0.17035	0.200442	0.849873
REACTOME_HS_GAG_DEGRADATION	0.118351	0.141411	0.227095	0.267351	0.849427
REACTOME_HSF1_ACTIVATION	0.131283	0.155888	0.252665	0.294902	0.856777
REACTOME_HSF1_DEPENDENT_TRANSACTIVATION	0.134553	0.14463	0.259131	0.273478	0.947541
REACTOME_HSP90_CHAPERONE_CYCLE_FOR_STEROID_HORMONE_RECEPTORS_SHR_IN_THE_PRESENCE_OF_LIGAND	0.12752	0.149873	0.245225	0.283455	0.865129
REACTOME_HUR_ELAVL1_BINDS_AND_STABILIZES_MRNA	0.0936401	0.133221	0.178234	0.251765	0.707939
REACTOME_HYALURONAN_BIOSYNTHESIS_AND_EXPORT	0.103354	0.120597	0.19744	0.227742	0.866947
REACTOME_HYALURONAN_METABOLISM	0.0929347	0.102072	0.176839	0.192486	0.918712
REACTOME_HYALURONAN_UPTAKE_AND_DEGRADATION	0.0866834	0.090956	0.164479	0.171333	0.959996
REACTOME_HYDROLYSIS_OF_LPC	0.0520132	0.0441317	0.0959262	0.0822233	1.16665
REACTOME_IKK_COMPLEX_RECRUITMENT_MEDIATED_BY_RIP1	0.117795	0.134601	0.225994	0.254392	0.888369
REACTOME_IL_6_TYPE_CYTOKINE_RECEPTOR_LIGAND_INTERACTIONS	0.153563	0.178221	0.296718	0.337403	0.879418
REACTOME_IMMUNOREGULATORY_INTERACTIONS_BETWEEN_A_LYMPHOID_AND_A_NON_LYMPHOID_CELL	0.108261	0.113376	0.207144	0.213999	0.967968
REACTOME_INACTIVATION_OF_CDC42_AND_RAC1	0.0996105	0.0914494	0.190039	0.172272	1.10314
REACTOME_INACTIVATION_OF_CSF3_G_CSF_SIGNALING	0.162933	0.175354	0.315246	0.331946	0.94969
REACTOME_INCRETIN_SYNTHESIS_SECRETION_AND_INACTIVATION	0.10375	0.110231	0.198225	0.208014	0.952939
REACTOME_INFECTION_WITH_MYCOBACTERIUM_TUBERCULOSIS	0.152823	0.168827	0.295256	0.319525	0.924045
REACTOME_INFECTIOUS_DISEASE	0.114638	0.126234	0.219754	0.238468	0.921523
REACTOME_INFLAMMASOMES	0.161055	0.186794	0.311533	0.353717	0.880739
REACTOME_INFLUENZA_INFECTION	0.101736	0.112694	0.194241	0.212701	0.913214
REACTOME_INHIBITION_OF_DNA_RECOMBINATION_AT_TELOMERE	0.0921808	0.119011	0.175349	0.224723	0.780288
REACTOME_INHIBITION_OF_REPLICATION_INITIATION_OF_DAMAGED_DNA_BY_RB1_E2F1	0.114251	0.107059	0.218987	0.201978	1.08422
REACTOME_INHIBITION_OF_THE_PROTEOLYTIC_ACTIVITY_OF_APC_C_REQUIRED_FOR_THE_ONSET_OF_ANAPHASE_BY_MITOTIC_SPINDLE_CHECKPOINT_COMPONENTS	0.142744	0.105175	0.275326	0.198392	1.38779
REACTOME_INITIAL_TRIGGERING_OF_COMPLEMENT	0.102195	0.1236	0.195149	0.233456	0.835914
REACTOME_INITIATION_OF_NUCLEAR_ENVELOPE_NE_REFORMATION	0.100701	0.130246	0.192196	0.246104	0.780956
REACTOME_INLA_MEDIATED_ENTRY_OF_LISTERIA_MONOCYTOGENES_INTO_HOST_CELLS	0.0597608	0.0545975	0.111245	0.10214	1.08914
REACTOME_INLB_MEDIATED_ENTRY_OF_LISTERIA_MONOCYTOGENES_INTO_HOST_CELL	0.100261	0.110842	0.191325	0.209177	0.914657
REACTOME_INNATE_IMMUNE_SYSTEM	0.116949	0.127731	0.224322	0.241317	0.929574
REACTOME_INOSITOL_PHOSPHATE_METABOLISM	0.0884874	0.105027	0.168046	0.198111	0.84824
REACTOME_INSERTION_OF_TAIL_ANCHORED_PROTEINS_INTO_THE_ENDOPLASMIC_RETICULUM_MEMBRANE	0.0575402	0.0665456	0.106855	0.124878	0.855671
REACTOME_INSULIN_PROCESSING	0.088384	0.0957388	0.167841	0.180435	0.930206
REACTOME_INSULIN_RECEPTOR_RECYCLING	0.183238	0.1892	0.355394	0.358297	0.991898
REACTOME_INSULIN_RECEPTOR_SIGNALLING_CASCADE	0.131291	0.14897	0.252681	0.281736	0.896871
REACTOME_INTEGRATION_OF_ENERGY_METABOLISM	0.128952	0.145486	0.248056	0.275107	0.901672
REACTOME_INTEGRATION_OF_PROVIRUS	0.0643979	0.0974783	0.120414	0.183745	0.655333
REACTOME_INTEGRIN_CELL_SURFACE_INTERACTIONS	0.122301	0.130292	0.234905	0.246192	0.954155
REACTOME_INTEGRIN_SIGNALING	0.114592	0.130254	0.219661	0.246119	0.8925
REACTOME_INTERACTION_BETWEEN_L1_AND_ANKYRINS	0.136296	0.153307	0.262578	0.28999	0.905472
REACTOME_INTERACTION_WITH_CUMULUS_CELLS_AND_THE_ZONA_PELLUCIDA	0.166205	0.193791	0.321716	0.367035	0.876526
REACTOME_INTERACTIONS_OF_REV_WITH_HOST_CELLULAR_PROTEINS	0.204181	0.217333	0.396804	0.411836	0.963501
REACTOME_INTERACTIONS_OF_VPR_WITH_HOST_CELLULAR_PROTEINS	0.168862	0.182272	0.326969	0.345112	0.947429
REACTOME_INTERCONVERSION_OF_NUCLEOTIDE_DI_AND_TRIPHOSPHATES	0.055884	0.070417	0.10358	0.132246	0.783236
REACTOME_INTERFERON_ALPHA_BETA_SIGNALING	0.134854	0.13986	0.259726	0.2644	0.982322
REACTOME_INTERFERON_GAMMA_SIGNALING	0.0998567	0.107124	0.190526	0.202102	0.942724
REACTOME_INTERFERON_SIGNALING	0.112688	0.120735	0.215897	0.228004	0.946902
REACTOME_INTERLEUKIN_1_FAMILY_SIGNALING	0.102453	0.116426	0.195659	0.219804	0.890152
REACTOME_INTERLEUKIN_1_PROCESSING	0.106899	0.100854	0.20445	0.190169	1.0751
REACTOME_INTERLEUKIN_1_SIGNALING	0.0992726	0.116972	0.189371	0.220842	0.857496
REACTOME_INTERLEUKIN_10_SIGNALING	0.066591	0.0885093	0.12475	0.166676	0.748458
REACTOME_INTERLEUKIN_12_FAMILY_SIGNALING	0.17851	0.190262	0.346046	0.360317	0.960393
REACTOME_INTERLEUKIN_12_SIGNALING	0.1513	0.153421	0.292243	0.290207	1.00702
REACTOME_INTERLEUKIN_15_SIGNALING	0.0974646	0.115152	0.185796	0.217379	0.854712
REACTOME_INTERLEUKIN_17_SIGNALING	0.123468	0.134776	0.237213	0.254725	0.93125
REACTOME_INTERLEUKIN_18_SIGNALING	0.110613	0.122984	0.211795	0.232284	0.911795
REACTOME_INTERLEUKIN_2_FAMILY_SIGNALING	0.155502	0.173939	0.300553	0.329255	0.912827
REACTOME_INTERLEUKIN_2_SIGNALING	0.143682	0.151587	0.277182	0.286717	0.966745
REACTOME_INTERLEUKIN_20_FAMILY_SIGNALING	0.121153	0.12451	0.232635	0.235188	0.989145
REACTOME_INTERLEUKIN_21_SIGNALING	0.130825	0.171633	0.251759	0.324866	0.774961
REACTOME_INTERLEUKIN_23_SIGNALING	0.121557	0.126862	0.233434	0.239663	0.974009
REACTOME_INTERLEUKIN_27_SIGNALING	0.222455	0.249015	0.432938	0.472128	0.916993
REACTOME_INTERLEUKIN_3_INTERLEUKIN_5_AND_GM_CSF_SIGNALING	0.149201	0.164364	0.288093	0.311032	0.926248
REACTOME_INTERLEUKIN_35_SIGNALLING	0.158251	0.17467	0.305989	0.330645	0.92543
REACTOME_INTERLEUKIN_37_SIGNALING	0.102998	0.10376	0.196736	0.1957	1.0053
REACTOME_INTERLEUKIN_4_AND_INTERLEUKIN_13_SIGNALING	0.140292	0.150756	0.270479	0.285136	0.948595
REACTOME_INTERLEUKIN_6_FAMILY_SIGNALING	0.165133	0.189413	0.319595	0.358703	0.890976
REACTOME_INTERLEUKIN_6_SIGNALING	0.174907	0.188445	0.338922	0.356861	0.949731
REACTOME_INTERLEUKIN_7_SIGNALING	0.15527	0.171961	0.300093	0.325491	0.921972
REACTOME_INTERLEUKIN_9_SIGNALING	0.109734	0.157127	0.210055	0.297261	0.706636
REACTOME_INTERLEUKIN_RECEPTOR_SHC_SIGNALING	0.173152	0.19079	0.335452	0.361323	0.9284
REACTOME_INTESTINAL_ABSORPTION	0.0443451	0.0341971	0.0807641	0.0633171	1.27555
REACTOME_INTRA_GOLGI_AND_RETROGRADE_GOLGI_TO_ER_TRAFFIC	0.107597	0.117808	0.205832	0.222435	0.925359
REACTOME_INTRA_GOLGI_TRAFFIC	0.0972406	0.104082	0.185353	0.196312	0.944179
REACTOME_INTRACELLULAR_SIGNALING_BY_SECOND_MESSENGERS	0.123048	0.136338	0.236381	0.257698	0.91728
REACTOME_INTRAFLAGELLAR_TRANSPORT	0.105012	0.112019	0.20072	0.211417	0.949403
REACTOME_INTRINSIC_PATHWAY_FOR_APOPTOSIS	0.111054	0.115511	0.212666	0.218063	0.975254
REACTOME_INTRINSIC_PATHWAY_OF_FIBRIN_CLOT_FORMATION	0.140687	0.149217	0.271259	0.282206	0.961207
REACTOME_INWARDLY_RECTIFYING_K_CHANNELS	0.138504	0.140258	0.266943	0.265157	1.00673
REACTOME_ION_CHANNEL_TRANSPORT	0.0989707	0.106833	0.188774	0.201548	0.936622
REACTOME_ION_HOMEOSTASIS	0.104619	0.114853	0.199942	0.21681	0.922201
REACTOME_ION_TRANSPORT_BY_P_TYPE_ATPASES	0.101051	0.109417	0.192888	0.206466	0.934238
REACTOME_IONOTROPIC_ACTIVITY_OF_KAINATE_RECEPTORS	0.0809374	0.0892124	0.153117	0.168015	0.911334
REACTOME_IRAK1_RECRUITS_IKK_COMPLEX	0.0862458	0.0855485	0.163613	0.161042	1.01597
REACTOME_IRAK2_MEDIATED_ACTIVATION_OF_TAK1_COMPLEX	0.121252	0.140477	0.232831	0.265574	0.876708
REACTOME_IRAK4_DEFICIENCY_TLR2_4	0.0889121	0.135406	0.168886	0.255923	0.659907
REACTOME_IRE1ALPHA_ACTIVATES_CHAPERONES	0.101173	0.136682	0.193128	0.258352	0.747539
REACTOME_IRF3_MEDIATED_ACTIVATION_OF_TYPE_1_IFN	0.106949	0.0840067	0.20455	0.158108	1.29374
REACTOME_IRF3_MEDIATED_INDUCTION_OF_TYPE_I_IFN	0.0640746	0.068617	0.119775	0.12882	0.929782
REACTOME_IRON_UPTAKE_AND_TRANSPORT	0.134546	0.134589	0.259117	0.254368	1.01867
REACTOME_IRS_ACTIVATION	0.135233	0.160199	0.260475	0.303107	0.859349
REACTOME_IRS_MEDIATED_SIGNALLING	0.133563	0.149555	0.257172	0.282849	0.909219
REACTOME_JNK_C_JUN_KINASES_PHOSPHORYLATION_AND_ACTIVATION_MEDIATED_BY_ACTIVATED_HUMAN_TAK1	0.155905	0.175791	0.301348	0.332779	0.905553
REACTOME_JOSEPHIN_DOMAIN_DUBS	0.107785	0.0862299	0.206203	0.162339	1.2702
REACTOME_KERATAN_SULFATE_BIOSYNTHESIS	0.0814773	0.0902849	0.154185	0.170056	0.906673
REACTOME_KERATAN_SULFATE_DEGRADATION	0.12806	0.134078	0.246291	0.253396	0.971961
REACTOME_KERATAN_SULFATE_KERATIN_METABOLISM	0.0930209	0.100965	0.17701	0.19038	0.929771
REACTOME_KERATINIZATION	0.0824881	0.0914473	0.156184	0.172268	0.906633
REACTOME_KETONE_BODY_METABOLISM	0.134751	0.140876	0.259522	0.266334	0.974422
REACTOME_KILLING_MECHANISMS	0.104987	0.0657848	0.20067	0.12343	1.62578
REACTOME_KINESINS	0.112587	0.122531	0.215697	0.231422	0.932052
REACTOME_KSRP_KHSRP_BINDS_AND_DESTABILIZES_MRNA	0.182139	0.207357	0.35322	0.392851	0.89912
REACTOME_L1CAM_INTERACTIONS	0.123379	0.140277	0.237037	0.265194	0.893825
REACTOME_LAGGING_STRAND_SYNTHESIS	0.119074	0.135548	0.228525	0.256194	0.891998
REACTOME_LAMININ_INTERACTIONS	0.11944	0.128672	0.229249	0.243108	0.942991
REACTOME_LATE_ENDOSOMAL_MICROAUTOPHAGY	0.116267	0.131604	0.222974	0.248688	0.8966
REACTOME_LDL_CLEARANCE	0.12389	0.134518	0.238047	0.254233	0.936334
REACTOME_LDL_REMODELING	0.118497	0.116007	0.227383	0.219007	1.03824
REACTOME_LECTIN_PATHWAY_OF_COMPLEMENT_ACTIVATION	0.115278	0.122851	0.221019	0.23203	0.952544
REACTOME_LEISHMANIA_INFECTION	0.115431	0.124307	0.22132	0.234801	0.942585
REACTOME_LGI_ADAM_INTERACTIONS	0.123101	0.135548	0.236486	0.256193	0.923076
REACTOME_LIGAND_RECEPTOR_INTERACTIONS	0.0496506	0.0341136	0.0912545	0.0631583	1.44485
REACTOME_LINOLEIC_ACID_LA_METABOLISM	0.0913852	0.093609	0.173776	0.176382	0.985225
REACTOME_LIPOPHAGY	0.0772579	0.0841329	0.145842	0.158348	0.921022
REACTOME_LISTERIA_MONOCYTOGENES_ENTRY_INTO_HOST_CELLS	0.0744558	0.0820176	0.140301	0.154322	0.909145
REACTOME_LONG_TERM_POTENTIATION	0.0900811	0.1004	0.171197	0.189304	0.904348
REACTOME_LOSS_OF_FUNCTION_OF_MECP2_IN_RETT_SYNDROME	0.113258	0.116994	0.217024	0.220884	0.982522
REACTOME_LOSS_OF_FUNCTION_OF_SMAD2_3_IN_CANCER	0.148524	0.163573	0.286756	0.309527	0.926432
REACTOME_LOSS_OF_MECP2_BINDING_ABILITY_TO_THE_NCOR_SMRT_COMPLEX	0.132487	0.147065	0.255045	0.278112	0.917056
REACTOME_LRR_FLII_INTERACTING_PROTEIN_1_LRRFIP1_ACTIVATES_TYPE_I_IFN_PRODUCTION	0.0416221	0.0325043	0.0753799	0.0600957	1.25433
REACTOME_LYSINE_CATABOLISM	0.109005	0.123423	0.208615	0.233119	0.894886
REACTOME_LYSOSOME_VESICLE_BIOGENESIS	0.112341	0.11943	0.215212	0.225521	0.954288
REACTOME_LYSOSPHINGOLIPID_AND_LPA_RECEPTORS	0.0293252	0.0204497	0.0510656	0.0371549	1.3744
REACTOME_M_PHASE	0.11053	0.116952	0.21163	0.220806	0.958446
REACTOME_MAP2K_AND_MAPK_ACTIVATION	0.11626	0.139845	0.22296	0.264371	0.84336
REACTOME_MAP3K8_TPL2_DEPENDENT_MAPK1_3_ACTIVATION	0.0465017	0.0487429	0.0850283	0.0909987	0.93439
REACTOME_MAPK_FAMILY_SIGNALING_CASCADES	0.11598	0.132543	0.222405	0.250475	0.887934
REACTOME_MAPK_TARGETS_NUCLEAR_EVENTS_MEDIATED_BY_MAP_KINASES	0.132127	0.140169	0.254333	0.264988	0.959791
REACTOME_MAPK1_ERK2_ACTIVATION	0.207494	0.204104	0.403355	0.386661	1.04318
REACTOME_MAPK3_ERK1_ACTIVATION	0.146091	0.137006	0.281944	0.258969	1.08872
REACTOME_MAPK6_MAPK4_SIGNALING	0.095754	0.112075	0.182414	0.211523	0.862383
REACTOME_MATURATION_OF_PROTEIN_3A	0.128404	0.128344	0.246971	0.242484	1.0185
REACTOME_MATURATION_OF_SARS_COV_1_NUCLEOPROTEIN	0.111023	0.114897	0.212605	0.216893	0.980227
REACTOME_MATURATION_OF_SARS_COV_1_SPIKE_PROTEIN	0.351826	0.35143	0.68874	0.667031	1.03255
REACTOME_MATURATION_OF_SARS_COV_2_NUCLEOPROTEIN	0.0934334	0.0999973	0.177825	0.188539	0.943177
REACTOME_MATURATION_OF_SARS_COV_2_SPIKE_PROTEIN	0.134919	0.13875	0.259854	0.262288	0.990719
REACTOME_MECP2_REGULATES_NEURONAL_RECEPTORS_AND_CHANNELS	0.107949	0.105227	0.206526	0.198491	1.04048
REACTOME_MECP2_REGULATES_TRANSCRIPTION_FACTORS	0.275884	0.277298	0.538581	0.525952	1.02401
REACTOME_MECP2_REGULATES_TRANSCRIPTION_OF_NEURONAL_LIGANDS	0.127789	0.118415	0.245756	0.223589	1.09914
REACTOME_MEIOSIS	0.0925196	0.102145	0.176019	0.192625	0.913788
REACTOME_MEIOTIC_RECOMBINATION	0.0913519	0.106527	0.17371	0.200966	0.864375
REACTOME_MEIOTIC_SYNAPSIS	0.102084	0.10924	0.194929	0.206128	0.945674
REACTOME_MELANIN_BIOSYNTHESIS	0.0991956	0.137893	0.189219	0.260656	0.725934
REACTOME_MEMBRANE_TRAFFICKING	0.105173	0.118881	0.201038	0.224476	0.895585
REACTOME_MET_ACTIVATES_PI3K_AKT_SIGNALING	0.180939	0.190107	0.350848	0.360024	0.974513
REACTOME_MET_ACTIVATES_PTK2_SIGNALING	0.0957806	0.0963905	0.182466	0.181675	1.00436
REACTOME_MET_ACTIVATES_PTPN11	0.0705384	0.0896995	0.132556	0.168941	0.784625
REACTOME_MET_ACTIVATES_RAP1_AND_RAC1	0.0617296	0.0865074	0.115138	0.162867	0.706947
REACTOME_MET_ACTIVATES_RAS_SIGNALING	0.0699598	0.0866551	0.131412	0.163148	0.805476
REACTOME_MET_INTERACTS_WITH_TNS_PROTEINS	0.0751355	0.07872	0.141645	0.148047	0.95676
REACTOME_MET_PROMOTES_CELL_MOTILITY	0.0896985	0.0952398	0.170441	0.179485	0.949608
REACTOME_MET_RECEPTOR_ACTIVATION	0.0604794	0.0674175	0.112666	0.126538	0.890377
REACTOME_MET_RECEPTOR_RECYCLING	0.0954654	0.115596	0.181843	0.218223	0.83329
REACTOME_METABOLIC_DISORDERS_OF_BIOLOGICAL_OXIDATION_ENZYMES	0.0923774	0.0975261	0.175737	0.183836	0.955947
REACTOME_METABOLISM_OF_AMINE_DERIVED_HORMONES	0.0837052	0.0842437	0.15859	0.158559	1.0002
REACTOME_METABOLISM_OF_AMINO_ACIDS_AND_DERIVATIVES	0.0983169	0.110048	0.187482	0.207665	0.902806
REACTOME_METABOLISM_OF_ANGIOTENSINOGEN_TO_ANGIOTENSINS	0.152016	0.152857	0.29366	0.289135	1.01565
REACTOME_METABOLISM_OF_CARBOHYDRATES	0.119053	0.133091	0.228483	0.251519	0.908412
REACTOME_METABOLISM_OF_COFACTORS	0.129387	0.156323	0.248915	0.29573	0.841697
REACTOME_METABOLISM_OF_FAT_SOLUBLE_VITAMINS	0.115736	0.133422	0.221924	0.252148	0.880135
REACTOME_METABOLISM_OF_FOLATE_AND_PTERINES	0.0893811	0.125236	0.169813	0.236569	0.717815
REACTOME_METABOLISM_OF_INGESTED_SEMET_SEC_MESEC_INTO_H2SE	0.143088	0.15773	0.276007	0.298408	0.924934
REACTOME_METABOLISM_OF_LIPIDS	0.103034	0.109124	0.196808	0.205908	0.955809
REACTOME_METABOLISM_OF_NITRIC_OXIDE_NOS3_ACTIVATION_AND_REGULATION	0.127923	0.137678	0.246021	0.260248	0.945333
REACTOME_METABOLISM_OF_NUCLEOTIDES	0.11739	0.126615	0.225195	0.239193	0.941477
REACTOME_METABOLISM_OF_POLYAMINES	0.0888294	0.104861	0.168722	0.197794	0.853018
REACTOME_METABOLISM_OF_PORPHYRINS	0.143886	0.153515	0.277585	0.290387	0.955915
REACTOME_METABOLISM_OF_RNA	0.110625	0.120612	0.211817	0.227769	0.929963
REACTOME_METABOLISM_OF_STEROID_HORMONES	0.112066	0.111024	0.214666	0.209523	1.02455
REACTOME_METABOLISM_OF_STEROIDS	0.0866134	0.0862382	0.16434	0.162354	1.01223
REACTOME_METABOLISM_OF_VITAMINS_AND_COFACTORS	0.114816	0.133915	0.220105	0.253087	0.869682
REACTOME_METABOLISM_OF_WATER_SOLUBLE_VITAMINS_AND_COFACTORS	0.113354	0.132685	0.217214	0.250745	0.866276
REACTOME_METAL_ION_SLC_TRANSPORTERS	0.0970124	0.106419	0.184902	0.20076	0.92101
REACTOME_METALLOPROTEASE_DUBS	0.147319	0.158625	0.284372	0.30011	0.947561
REACTOME_METALLOTHIONEINS_BIND_METALS	0.0134515	0.0236989	0.0196789	0.0433384	0.454075
REACTOME_METHIONINE_SALVAGE_PATHWAY	0.12615	0.124943	0.242514	0.236011	1.02755
REACTOME_METHYLATION	0.216033	0.222221	0.420239	0.421139	0.997863
REACTOME_MHC_CLASS_II_ANTIGEN_PRESENTATION	0.111109	0.124642	0.212774	0.235439	0.903736
REACTOME_MICRORNA_MIRNA_BIOGENESIS	0.0719192	0.0928547	0.135286	0.174946	0.7733
REACTOME_MINERALOCORTICOID_BIOSYNTHESIS	0.135281	0.140532	0.260571	0.265678	0.980775
REACTOME_MIRO_GTPASE_CYCLE	0.138626	0.159499	0.267184	0.301774	0.88538
REACTOME_MISCELLANEOUS_SUBSTRATES	0.111615	0.0947441	0.213776	0.178542	1.19735
REACTOME_MISCELLANEOUS_TRANSPORT_AND_BINDING_EVENTS	0.161645	0.166248	0.312699	0.314617	0.993905
REACTOME_MISMATCH_REPAIR	0.073534	0.0972518	0.138479	0.183314	0.755418
REACTOME_MITOCHONDRIAL_BIOGENESIS	0.115077	0.115597	0.22062	0.218225	1.01097
REACTOME_MITOCHONDRIAL_CALCIUM_ION_TRANSPORT	0.0266632	0.0397233	0.0458021	0.0738339	0.62034
REACTOME_MITOCHONDRIAL_FATTY_ACID_BETA_OXIDATION	0.0856314	0.096035	0.162399	0.180998	0.897239
REACTOME_MITOCHONDRIAL_FATTY_ACID_BETA_OXIDATION_OF_SATURATED_FATTY_ACIDS	0.0366291	0.0530846	0.0655074	0.0992611	0.65995
REACTOME_MITOCHONDRIAL_IRON_SULFUR_CLUSTER_BIOGENESIS	0.0974128	0.106821	0.185694	0.201525	0.921442
REACTOME_MITOCHONDRIAL_PROTEIN_IMPORT	0.100839	0.104528	0.192468	0.197161	0.9762
REACTOME_MITOCHONDRIAL_TRANSLATION	0.136087	0.13917	0.262163	0.263087	0.996488
REACTOME_MITOCHONDRIAL_TRNA_AMINOACYLATION	0.138458	0.13173	0.266852	0.248929	1.072
REACTOME_MITOCHONDRIAL_UNCOUPLING	0.0946322	0.0825376	0.180196	0.155312	1.16022
REACTOME_MITOPHAGY	0.0776574	0.0781793	0.146632	0.147018	0.997375
REACTOME_MITOTIC_G1_PHASE_AND_G1_S_TRANSITION	0.108473	0.114271	0.207563	0.215702	0.962267
REACTOME_MITOTIC_G2_G2_M_PHASES	0.118946	0.133175	0.22827	0.251678	0.906992
REACTOME_MITOTIC_METAPHASE_AND_ANAPHASE	0.110522	0.117481	0.211614	0.221811	0.954028
REACTOME_MITOTIC_PROMETAPHASE	0.117863	0.124494	0.226129	0.235157	0.96161
REACTOME_MITOTIC_PROPHASE	0.097176	0.106067	0.185226	0.20009	0.925713
REACTOME_MITOTIC_SPINDLE_CHECKPOINT	0.119938	0.114122	0.230233	0.215418	1.06877
REACTOME_MITOTIC_TELOPHASE_CYTOKINESIS	0.0941008	0.110963	0.179145	0.209407	0.855489
REACTOME_MODULATION_BY_MTB_OF_HOST_IMMUNE_SYSTEM	0.107785	0.0862299	0.206203	0.162339	1.2702
REACTOME_MOLECULES_ASSOCIATED_WITH_ELASTIC_FIBRES	0.093402	0.094702	0.177763	0.178462	0.996088
REACTOME_MOLYBDENUM_COFACTOR_BIOSYNTHESIS	0.00704067	0.0331106	0.00700277	0.0612494	0.114332
REACTOME_MRNA_CAPPING	0.0802292	0.0977693	0.151717	0.184299	0.823212
REACTOME_MRNA_DECAY_BY_3_TO_5_EXORIBONUCLEASE	0.202329	0.223325	0.393142	0.423239	0.92889
REACTOME_MRNA_DECAY_BY_5_TO_3_EXORIBONUCLEASE	0.107685	0.0948263	0.206005	0.178698	1.15281
REACTOME_MRNA_EDITING	0.210628	0.217878	0.409552	0.412872	0.991959
REACTOME_MRNA_EDITING_C_TO_U_CONVERSION	0.216957	0.24148	0.422066	0.457788	0.921968
REACTOME_MRNA_SPLICING	0.11256	0.120593	0.215644	0.227733	0.946914
REACTOME_MRNA_SPLICING_MINOR_PATHWAY	0.124394	0.144002	0.239043	0.272282	0.877922
REACTOME_MTOR_SIGNALLING	0.230417	0.243211	0.44868	0.461082	0.973101
REACTOME_MTORC1_MEDIATED_SIGNALLING	0.29317	0.317514	0.572761	0.602486	0.950663
REACTOME_MUCOPOLYSACCHARIDOSES	0.129415	0.150256	0.248971	0.284184	0.876091
REACTOME_MULTIFUNCTIONAL_ANION_EXCHANGERS	0.133791	0.155103	0.257623	0.293409	0.878034
REACTOME_MUSCARINIC_ACETYLCHOLINE_RECEPTORS	0.059528	0.0836198	0.110785	0.157371	0.703971
REACTOME_MUSCLE_CONTRACTION	0.106845	0.110349	0.204345	0.208238	0.981305
REACTOME_MYD88_INDEPENDENT_TLR4_CASCADE	0.128058	0.139369	0.246289	0.263465	0.934806
REACTOME_MYOCLONIC_EPILEPSY_OF_LAFORA	0.141635	0.138679	0.273134	0.262153	1.04189
REACTOME_MYOGENESIS	0.0780149	0.0924248	0.147339	0.174128	0.846153
REACTOME_N_GLYCAN_ANTENNAE_ELONGATION	0.118162	0.141852	0.22672	0.268191	0.845368
REACTOME_N_GLYCAN_ANTENNAE_ELONGATION_IN_THE_MEDIAL_TRANS_GOLGI	0.10852	0.129535	0.207657	0.244752	0.848437
REACTOME_N_GLYCAN_TRIMMING_AND_ELONGATION_IN_THE_CIS_GOLGI	0.0985559	0.0657383	0.187954	0.123342	1.52385
REACTOME_N_GLYCAN_TRIMMING_IN_THE_ER_AND_CALNEXIN_CALRETICULIN_CYCLE	0.202028	0.221596	0.392547	0.419949	0.934749
REACTOME_NA_CL_DEPENDENT_NEUROTRANSMITTER_TRANSPORTERS	0.117527	0.136108	0.225465	0.257259	0.876412
REACTOME_NADE_MODULATES_DEATH_SIGNALLING	0.093535	0.0810165	0.178026	0.152417	1.16802
REACTOME_NCAM_SIGNALING_FOR_NEURITE_OUT_GROWTH	0.13608	0.145403	0.262149	0.274948	0.95345
REACTOME_NCAM1_INTERACTIONS	0.126124	0.1338	0.242463	0.252867	0.958859
REACTOME_NECTIN_NECL_TRANS_HETERODIMERIZATION	0.1567	0.167963	0.30292	0.317881	0.952937
REACTOME_NEDDYLATION	0.121222	0.134569	0.232772	0.254332	0.91523
REACTOME_NEF_AND_SIGNAL_TRANSDUCTION	0.093934	0.109475	0.178815	0.206576	0.865614
REACTOME_NEF_MEDIATED_CD4_DOWN_REGULATION	0.206812	0.219929	0.402006	0.416777	0.96456
REACTOME_NEF_MEDIATED_CD8_DOWN_REGULATION	0.229692	0.24865	0.447247	0.471433	0.948696
REACTOME_NEF_MEDIATED_DOWNREGULATION_OF_MHC_CLASS_I_COMPLEX_CELL_SURFACE_EXPRESSION	0.0903356	0.0821879	0.1717	0.154646	1.11028
REACTOME_NEF_MEDIATES_DOWN_MODULATION_OF_CELL_SURFACE_RECEPTORS_BY_RECRUITING_THEM_TO_CLATHRIN_ADAPTERS	0.175897	0.183113	0.340879	0.346713	0.983173
REACTOME_NEGATIVE_EPIGENETIC_REGULATION_OF_RRNA_EXPRESSION	0.106663	0.117231	0.203984	0.221335	0.921606
REACTOME_NEGATIVE_FEEDBACK_REGULATION_OF_MAPK_PATHWAY	0.0232851	0.00280936	0.0391225	0.00358442	10.9146
REACTOME_NEGATIVE_REGULATION_OF_ACTIVITY_OF_TFAP2_AP_2_FAMILY_TRANSCRIPTION_FACTORS	0.120708	0.127496	0.231755	0.240871	0.962157
REACTOME_NEGATIVE_REGULATION_OF_FGFR1_SIGNALING	0.113308	0.119758	0.217124	0.226145	0.960108
REACTOME_NEGATIVE_REGULATION_OF_FGFR2_SIGNALING	0.0574464	0.0527298	0.106669	0.098586	1.08199
REACTOME_NEGATIVE_REGULATION_OF_FGFR3_SIGNALING	0.0603041	0.049289	0.112319	0.0920379	1.22036
REACTOME_NEGATIVE_REGULATION_OF_FGFR4_SIGNALING	0.0838598	0.0846446	0.158896	0.159322	0.997327
REACTOME_NEGATIVE_REGULATION_OF_FLT3	0.146778	0.123351	0.283303	0.232982	1.21599
REACTOME_NEGATIVE_REGULATION_OF_MAPK_PATHWAY	0.0730353	0.0794352	0.137493	0.149408	0.92025
REACTOME_NEGATIVE_REGULATION_OF_MET_ACTIVITY	0.121638	0.123249	0.233594	0.232789	1.00346
REACTOME_NEGATIVE_REGULATION_OF_NMDA_RECEPTOR_MEDIATED_NEURONAL_TRANSMISSION	0.117967	0.125267	0.226335	0.236629	0.956498
REACTOME_NEGATIVE_REGULATION_OF_NOTCH4_SIGNALING	0.116252	0.131426	0.222945	0.248349	0.897708
REACTOME_NEGATIVE_REGULATION_OF_TCF_DEPENDENT_SIGNALING_BY_DVL_INTERACTING_PROTEINS	0.164515	0.168229	0.318374	0.318387	0.999958
REACTOME_NEGATIVE_REGULATION_OF_TCF_DEPENDENT_SIGNALING_BY_WNT_LIGAND_ANTAGONISTS	0.107561	0.129656	0.20576	0.244982	0.8399
REACTOME_NEGATIVE_REGULATION_OF_THE_PI3K_AKT_NETWORK	0.125556	0.13651	0.241341	0.258024	0.935341
REACTOME_NEGATIVE_REGULATORS_OF_DDX58_IFIH1_SIGNALING	0.114442	0.115517	0.219366	0.218073	1.00593
REACTOME_NEPHRIN_FAMILY_INTERACTIONS	0.171694	0.180447	0.332568	0.341639	0.973449
REACTOME_NERVOUS_SYSTEM_DEVELOPMENT	0.115971	0.125073	0.222389	0.23626	0.941291
REACTOME_NETRIN_1_SIGNALING	0.122637	0.121053	0.235569	0.22861	1.03044
REACTOME_NETRIN_MEDIATED_REPULSION_SIGNALS	0.110779	0.12188	0.212123	0.230184	0.921535
REACTOME_NEUREXINS_AND_NEUROLIGINS	0.114089	0.127093	0.218666	0.240103	0.910719
REACTOME_NEUROFASCIN_INTERACTIONS	0.0927297	0.112519	0.176434	0.212368	0.830795
REACTOME_NEURONAL_SYSTEM	0.11377	0.124925	0.218037	0.235979	0.923971
REACTOME_NEUROTOXICITY_OF_CLOSTRIDIUM_TOXINS	0.0603671	0.0864034	0.112444	0.162669	0.691245
REACTOME_NEUROTRANSMITTER_CLEARANCE	0.160419	0.157542	0.310274	0.29805	1.04102
REACTOME_NEUROTRANSMITTER_RECEPTORS_AND_POSTSYNAPTIC_SIGNAL_TRANSMISSION	0.116014	0.128215	0.222473	0.242239	0.918405
REACTOME_NEUROTRANSMITTER_RELEASE_CYCLE	0.0757919	0.0952681	0.142943	0.179539	0.796169
REACTOME_NEUTROPHIL_DEGRANULATION	0.115931	0.124654	0.222309	0.235463	0.944138
REACTOME_NF_KB_ACTIVATION_THROUGH_FADD_RIP_1_PATHWAY_MEDIATED_BY_CASPASE_8_AND_10	0.0891979	0.0915663	0.169451	0.172494	0.982356
REACTOME_NF_KB_IS_ACTIVATED_AND_SIGNALS_SURVIVAL	0.0903124	0.0578021	0.171654	0.108239	1.58589
REACTOME_NGF_INDEPENDANT_TRKA_ACTIVATION	0.134292	0.149671	0.258615	0.28307	0.913607
REACTOME_NGF_STIMULATED_TRANSCRIPTION	0.0810968	0.0884204	0.153433	0.166507	0.921476
REACTOME_NICOTINAMIDE_SALVAGING	0.125295	0.147315	0.240824	0.278587	0.864449
REACTOME_NICOTINATE_METABOLISM	0.143525	0.164451	0.276871	0.311199	0.88969
REACTOME_NITRIC_OXIDE_STIMULATES_GUANYLATE_CYCLASE	0.128168	0.13264	0.246505	0.250659	0.983429
REACTOME_NOD1_2_SIGNALING_PATHWAY	0.128628	0.136257	0.247414	0.257544	0.960668
REACTOME_NON_INTEGRIN_MEMBRANE_ECM_INTERACTIONS	0.117331	0.116179	0.225077	0.219334	1.02618
REACTOME_NONCANONICAL_ACTIVATION_OF_NOTCH3	0.0766172	0.0852521	0.144575	0.160478	0.900904
REACTOME_NONHOMOLOGOUS_END_JOINING_NHEJ	0.139873	0.164694	0.269649	0.31166	0.865203
REACTOME_NONSENSE_MEDIATED_DECAY_NMD	0.0894351	0.0941394	0.16992	0.177391	0.957883
REACTOME_NOREPINEPHRINE_NEUROTRANSMITTER_RELEASE_CYCLE	0.0779626	0.101638	0.147235	0.191661	0.768206
REACTOME_NOSTRIN_MEDIATED_ENOS_TRAFFICKING	0.15254	0.182274	0.294696	0.345117	0.853901
REACTOME_NOTCH_HLH_TRANSCRIPTION_PATHWAY	0.120602	0.128203	0.231546	0.242216	0.955947
REACTOME_NOTCH1_INTRACELLULAR_DOMAIN_REGULATES_TRANSCRIPTION	0.116692	0.126235	0.223815	0.23847	0.938545
REACTOME_NOTCH2_ACTIVATION_AND_TRANSMISSION_OF_SIGNAL_TO_THE_NUCLEUS	0.0877676	0.107381	0.166623	0.20259	0.822464
REACTOME_NOTCH2_INTRACELLULAR_DOMAIN_REGULATES_TRANSCRIPTION	0.100782	0.126378	0.192355	0.238743	0.805701
REACTOME_NOTCH3_ACTIVATION_AND_TRANSMISSION_OF_SIGNAL_TO_THE_NUCLEUS	0.077795	0.0882094	0.146904	0.166106	0.8844
REACTOME_NOTCH3_INTRACELLULAR_DOMAIN_REGULATES_TRANSCRIPTION	0.0853298	0.104219	0.161802	0.196574	0.823113
REACTOME_NOTCH4_ACTIVATION_AND_TRANSMISSION_OF_SIGNAL_TO_THE_NUCLEUS	0.121332	0.13971	0.232989	0.264115	0.88215
REACTOME_NOTCH4_INTRACELLULAR_DOMAIN_REGULATES_TRANSCRIPTION	0.0973413	0.120159	0.185553	0.226908	0.817742
REACTOME_NR1H2_AND_NR1H3_MEDIATED_SIGNALING	0.0883662	0.0972271	0.167806	0.183267	0.915638
REACTOME_NR1H2_NR1H3_REGULATE_GENE_EXPRESSION_LINKED_TO_GLUCONEOGENESIS	0.184034	0.223469	0.356969	0.423514	0.842875
REACTOME_NR1H2_NR1H3_REGULATE_GENE_EXPRESSION_LINKED_TO_LIPOGENESIS	0.0789433	0.0701476	0.149174	0.131733	1.1324
REACTOME_NR1H2_NR1H3_REGULATE_GENE_EXPRESSION_TO_CONTROL_BILE_ACID_HOMEOSTASIS	0.139878	0.136516	0.26966	0.258036	1.04505
REACTOME_NR1H3_NR1H2_REGULATE_GENE_EXPRESSION_LINKED_TO_CHOLESTEROL_TRANSPORT_AND_EFFLUX	0.0850859	0.101749	0.16132	0.191873	0.840767
REACTOME_NRAGE_SIGNALS_DEATH_THROUGH_JNK	0.124726	0.136186	0.239701	0.257408	0.931211
REACTOME_NRCAM_INTERACTIONS	0.0978707	0.113499	0.186599	0.214234	0.871007
REACTOME_NRIF_SIGNALS_CELL_DEATH_FROM_THE_NUCLEUS	0.0840893	0.0821889	0.15935	0.154648	1.0304
REACTOME_NS1_MEDIATED_EFFECTS_ON_HOST_PATHWAYS	0.168788	0.173534	0.326822	0.328483	0.994943
REACTOME_NTRK2_ACTIVATES_RAC1	0.117227	0.109859	0.224872	0.207306	1.08474
REACTOME_NUCLEAR_ENVELOPE_BREAKDOWN	0.110584	0.127887	0.211736	0.241615	0.876337
REACTOME_NUCLEAR_ENVELOPE_NE_REASSEMBLY	0.107501	0.125773	0.20564	0.237591	0.865522
REACTOME_NUCLEAR_EVENTS_KINASE_AND_TRANSCRIPTION_FACTOR_ACTIVATION	0.104137	0.112217	0.19899	0.211794	0.939543
REACTOME_NUCLEAR_EVENTS_STIMULATED_BY_ALK_SIGNALING_IN_CANCER	0.0971749	0.124919	0.185223	0.235966	0.784958
REACTOME_NUCLEAR_IMPORT_OF_REV_PROTEIN	0.204181	0.217333	0.396804	0.411836	0.963501
REACTOME_NUCLEAR_PORE_COMPLEX_NPC_DISASSEMBLY	0.204181	0.217333	0.396804	0.411836	0.963501
REACTOME_NUCLEAR_RECEPTOR_TRANSCRIPTION_PATHWAY	0.126102	0.13591	0.242421	0.256882	0.943705
REACTOME_NUCLEAR_SIGNALING_BY_ERBB4	0.0989021	0.116773	0.188639	0.220464	0.855644
REACTOME_NUCLEOTIDE_BINDING_DOMAIN_LEUCINE_RICH_REPEAT_CONTAINING_RECEPTOR_NLR_SIGNALING_PATHWAYS	0.137893	0.150696	0.265734	0.285022	0.932327
REACTOME_NUCLEOTIDE_BIOSYNTHESIS	0.509244	0.526396	1	1	1
REACTOME_NUCLEOTIDE_CATABOLISM	0.0975962	0.105142	0.186056	0.198329	0.938121
REACTOME_NUCLEOTIDE_EXCISION_REPAIR	0.0921666	0.105168	0.175321	0.198379	0.883766
REACTOME_NUCLEOTIDE_LIKE_PURINERGIC_RECEPTORS	0.0588556	0.0523046	0.109455	0.0977768	1.11944
REACTOME_NUCLEOTIDE_SALVAGE	0.0814243	0.0881929	0.15408	0.166074	0.927778
REACTOME_O_GLYCOSYLATION_OF_TSR_DOMAIN_CONTAINING_PROTEINS	0.124585	0.11909	0.23942	0.224872	1.06469
REACTOME_O_LINKED_GLYCOSYLATION	0.115581	0.113853	0.221618	0.214908	1.03123
REACTOME_O_LINKED_GLYCOSYLATION_OF_MUCINS	0.105877	0.107626	0.20243	0.203057	0.996911
REACTOME_OAS_ANTIVIRAL_RESPONSE	0.110643	0.0949831	0.211854	0.178996	1.18357
REACTOME_OLFACTORY_SIGNALING_PATHWAY	0.0962654	0.0929289	0.183425	0.175087	1.04762
REACTOME_ONCOGENE_INDUCED_SENESCENCE	0.139308	0.143732	0.268532	0.271768	0.988091
REACTOME_ONCOGENIC_MAPK_SIGNALING	0.106285	0.128743	0.203237	0.243243	0.835531
REACTOME_OPIOID_SIGNALLING	0.117986	0.139357	0.226374	0.263442	0.859292
REACTOME_OPSINS	0.0354433	0.0160214	0.0631626	0.0287276	2.19867
REACTOME_ORC1_REMOVAL_FROM_CHROMATIN	0.0926349	0.107691	0.176247	0.203181	0.867435
REACTOME_OREXIN_AND_NEUROPEPTIDES_FF_AND_QRFP_BIND_TO_THEIR_RESPECTIVE_RECEPTORS	0.195257	0.204959	0.379159	0.388287	0.976491
REACTOME_ORGANELLE_BIOGENESIS_AND_MAINTENANCE	0.115365	0.123527	0.22119	0.233318	0.94802
REACTOME_ORGANIC_ANION_TRANSPORT	0.122401	0.0730476	0.235102	0.137252	1.71292
REACTOME_ORGANIC_ANION_TRANSPORTERS	0.14839	0.179937	0.286491	0.340668	0.840966
REACTOME_ORGANIC_CATION_ANION_ZWITTERION_TRANSPORT	0.0925855	0.0685777	0.176149	0.128745	1.3682
REACTOME_ORGANIC_CATION_TRANSPORT	0.0851317	0.0674602	0.161411	0.126619	1.27478
REACTOME_OTHER_INTERLEUKIN_SIGNALING	0.105749	0.114153	0.202177	0.215477	0.938276
REACTOME_OTHER_SEMAPHORIN_INTERACTIONS	0.0911126	0.0896888	0.173237	0.168921	1.02555
REACTOME_OVARIAN_TUMOR_DOMAIN_PROTEASES	0.0668449	0.0595186	0.125253	0.111505	1.12329
REACTOME_OXIDATIVE_STRESS_INDUCED_SENESCENCE	0.143245	0.148338	0.276317	0.280534	0.984967
REACTOME_P130CAS_LINKAGE_TO_MAPK_SIGNALING_FOR_INTEGRINS	0.108734	0.123887	0.208079	0.234001	0.889223
REACTOME_P2Y_RECEPTORS	0.0768358	0.0532081	0.145007	0.0994962	1.45742
REACTOME_P38MAPK_EVENTS	0.0924511	0.0906571	0.175883	0.170764	1.02998
REACTOME_P75_NTR_RECEPTOR_MEDIATED_SIGNALLING	0.119155	0.134443	0.228684	0.254092	0.900003
REACTOME_P75NTR_NEGATIVELY_REGULATES_CELL_CYCLE_VIA_SC1	0.0615753	0.0311234	0.114833	0.0574677	1.99822
REACTOME_P75NTR_RECRUITS_SIGNALLING_COMPLEXES	0.0677263	0.0634668	0.126995	0.119019	1.06702
REACTOME_P75NTR_REGULATES_AXONOGENESIS	0.139973	0.163454	0.269848	0.309301	0.872445
REACTOME_P75NTR_SIGNALS_VIA_NF_KB	0.0677263	0.0634668	0.126995	0.119019	1.06702
REACTOME_PARASITE_INFECTION	0.120742	0.13824	0.231821	0.261318	0.887125
REACTOME_PASSIVE_TRANSPORT_BY_AQUAPORINS	0.0372118	0.0383904	0.0666595	0.0712972	0.934953
REACTOME_PCNA_DEPENDENT_LONG_PATCH_BASE_EXCISION_REPAIR	0.0830171	0.105442	0.15723	0.1989	0.790496
REACTOME_PCP_CE_PATHWAY	0.108574	0.121635	0.207762	0.229717	0.904426
REACTOME_PD_1_SIGNALING	0.135703	0.142689	0.261405	0.269783	0.968947
REACTOME_PECAM1_INTERACTIONS	0.105696	0.114847	0.202072	0.216799	0.932074
REACTOME_PENTOSE_PHOSPHATE_PATHWAY	0.183302	0.179352	0.355521	0.339556	1.04702
REACTOME_PEPTIDE_HORMONE_BIOSYNTHESIS	0.113477	0.0983328	0.217458	0.185371	1.17309
REACTOME_PEPTIDE_HORMONE_METABOLISM	0.101538	0.105872	0.193851	0.199719	0.970614
REACTOME_PEPTIDE_LIGAND_BINDING_RECEPTORS	0.0961307	0.0938758	0.183159	0.176889	1.03544
REACTOME_PERK_REGULATES_GENE_EXPRESSION	0.139438	0.130624	0.26879	0.246824	1.089
REACTOME_PEROXISOMAL_LIPID_METABOLISM	0.0927067	0.103354	0.176389	0.194927	0.904896
REACTOME_PEROXISOMAL_PROTEIN_IMPORT	0.128285	0.142124	0.246736	0.268708	0.91823
REACTOME_PEXOPHAGY	0.107785	0.0862299	0.206203	0.162339	1.2702
REACTOME_PHASE_0_RAPID_DEPOLARISATION	0.107625	0.111006	0.205885	0.20949	0.982795
REACTOME_PHASE_1_INACTIVATION_OF_FAST_NA_CHANNELS	0.200034	0.185872	0.388605	0.351964	1.1041
REACTOME_PHASE_2_PLATEAU_PHASE	0.154127	0.166692	0.297833	0.315463	0.944115
REACTOME_PHASE_3_RAPID_REPOLARISATION	0.136394	0.162283	0.26277	0.307073	0.855726
REACTOME_PHASE_4_RESTING_MEMBRANE_POTENTIAL	0.10372	0.0894799	0.198165	0.168524	1.17589
REACTOME_PHASE_I_FUNCTIONALIZATION_OF_COMPOUNDS	0.0944386	0.0989731	0.179813	0.18659	0.963681
REACTOME_PHASE_II_CONJUGATION_OF_COMPOUNDS	0.133936	0.134788	0.25791	0.254748	1.01241
REACTOME_PHENYLALANINE_AND_TYROSINE_METABOLISM	0.186328	0.224604	0.361503	0.425673	0.849252
REACTOME_PHENYLALANINE_METABOLISM	0.186328	0.224604	0.361503	0.425673	0.849252
REACTOME_PHOSPHATE_BOND_HYDROLYSIS_BY_NTPDASE_PROTEINS	0.148417	0.166129	0.286544	0.314391	0.911426
REACTOME_PHOSPHATE_BOND_HYDROLYSIS_BY_NUDT_PROTEINS	0.050952	0.0539961	0.0938277	0.100996	0.929026
REACTOME_PHOSPHOLIPASE_C_MEDIATED_CASCADE_FGFR2	0.055833	0.0537549	0.103479	0.100537	1.02926
REACTOME_PHOSPHOLIPASE_C_MEDIATED_CASCADE_FGFR4	0.102056	0.109606	0.194876	0.206824	0.942229
REACTOME_PHOSPHOLIPID_METABOLISM	0.103317	0.113342	0.197368	0.213934	0.922565
REACTOME_PHOSPHORYLATION_OF_EMI1	0.137601	0.159015	0.265157	0.300853	0.881352
REACTOME_PHOSPHORYLATION_OF_THE_APC_C	0.141715	0.115943	0.273292	0.218884	1.24857
REACTOME_PHYSIOLOGICAL_FACTORS	0.0995075	0.138374	0.189836	0.261572	0.725749
REACTOME_PI_3K_CASCADE_FGFR1	0.180341	0.19597	0.349666	0.371181	0.942037
REACTOME_PI_3K_CASCADE_FGFR2	0.115169	0.11777	0.220802	0.222362	0.992986
REACTOME_PI_3K_CASCADE_FGFR3	0.176701	0.178223	0.342469	0.337407	1.015
REACTOME_PI_3K_CASCADE_FGFR4	0.145984	0.155004	0.281733	0.29322	0.960825
REACTOME_PI_METABOLISM	0.114967	0.129741	0.220404	0.245142	0.899085
REACTOME_PI3K_AKT_ACTIVATION	0.178733	0.186004	0.346487	0.352215	0.983737
REACTOME_PI3K_AKT_SIGNALING_IN_CANCER	0.128012	0.138385	0.246197	0.261593	0.941148
REACTOME_PI3K_EVENTS_IN_ERBB2_SIGNALING	0.116107	0.127381	0.222657	0.240651	0.92523
REACTOME_PI3K_EVENTS_IN_ERBB4_SIGNALING	0.149858	0.16062	0.289393	0.303908	0.952238
REACTOME_PI5P_REGULATES_TP53_ACETYLATION	0.0850782	0.0789368	0.161305	0.148459	1.08653
REACTOME_PINK1_PRKN_MEDIATED_MITOPHAGY	0.0658518	0.0612165	0.123289	0.114737	1.07454
REACTOME_PIWI_INTERACTING_RNA_PIRNA_BIOGENESIS	0.0915857	0.111025	0.174172	0.209526	0.831267
REACTOME_PKA_ACTIVATION_IN_GLUCAGON_SIGNALLING	0.134029	0.156026	0.258094	0.295164	0.87441
REACTOME_PKA_MEDIATED_PHOSPHORYLATION_OF_CREB	0.135349	0.161224	0.260704	0.305057	0.854607
REACTOME_PKA_MEDIATED_PHOSPHORYLATION_OF_KEY_METABOLIC_FACTORS	0.119477	0.121435	0.22932	0.229336	0.999932
REACTOME_PKMTS_METHYLATE_HISTONE_LYSINES	0.129509	0.140118	0.249156	0.26489	0.940603
REACTOME_PLASMA_LIPOPROTEIN_ASSEMBLY	0.114624	0.110997	0.219726	0.209471	1.04895
REACTOME_PLASMA_LIPOPROTEIN_ASSEMBLY_REMODELING_AND_CLEARANCE	0.133858	0.145718	0.257756	0.275549	0.935427
REACTOME_PLASMA_LIPOPROTEIN_CLEARANCE	0.125664	0.138373	0.241554	0.261571	0.923474
REACTOME_PLASMA_LIPOPROTEIN_REMODELING	0.147114	0.152567	0.283967	0.288582	0.984008
REACTOME_PLATELET_ACTIVATION_SIGNALING_AND_AGGREGATION	0.111834	0.127505	0.214208	0.240887	0.889247
REACTOME_PLATELET_ADHESION_TO_EXPOSED_COLLAGEN	0.0870995	0.0836566	0.165301	0.157442	1.04992
REACTOME_PLATELET_AGGREGATION_PLUG_FORMATION	0.112368	0.125987	0.215264	0.237999	0.904472
REACTOME_PLATELET_CALCIUM_HOMEOSTASIS	0.0879384	0.093668	0.16696	0.176494	0.945984
REACTOME_PLATELET_HOMEOSTASIS	0.104956	0.112217	0.200609	0.211794	0.947192
REACTOME_PLATELET_SENSITIZATION_BY_LDL	0.0749158	0.0741092	0.141211	0.139272	1.01392
REACTOME_POLO_LIKE_KINASE_MEDIATED_EVENTS	0.0677629	0.0673376	0.127068	0.126385	1.0054
REACTOME_POLYMERASE_SWITCHING	0.210155	0.212141	0.408617	0.401955	1.01657
REACTOME_POLYMERASE_SWITCHING_ON_THE_C_STRAND_OF_THE_TELOMERE	0.141008	0.156744	0.271894	0.296531	0.916918
REACTOME_POSITIVE_EPIGENETIC_REGULATION_OF_RRNA_EXPRESSION	0.107835	0.127238	0.206301	0.240379	0.858231
REACTOME_POST_CHAPERONIN_TUBULIN_FOLDING_PATHWAY	0.136405	0.158994	0.262792	0.300813	0.873606
REACTOME_POST_TRANSLATIONAL_MODIFICATION_SYNTHESIS_OF_GPI_ANCHORED_PROTEINS	0.113704	0.12342	0.217905	0.233113	0.934761
REACTOME_POST_TRANSLATIONAL_PROTEIN_MODIFICATION	0.119783	0.130439	0.229925	0.246472	0.932867
REACTOME_POSTMITOTIC_NUCLEAR_PORE_COMPLEX_NPC_REFORMATION	0.0741923	0.071355	0.13978	0.134031	1.0429
REACTOME_POTASSIUM_CHANNELS	0.115961	0.121132	0.222369	0.22876	0.972064
REACTOME_POTENTIAL_THERAPEUTICS_FOR_SARS	0.150377	0.159688	0.290419	0.302134	0.961228
REACTOME_POU5F1_OCT4_SOX2_NANOG_ACTIVATE_GENES_RELATED_TO_PROLIFERATION	0.0454996	0.066899	0.0830469	0.125551	0.661461
REACTOME_POU5F1_OCT4_SOX2_NANOG_REPRESS_GENES_RELATED_TO_DIFFERENTIATION	0.0972038	0.0869121	0.185281	0.163637	1.13227
REACTOME_PP2A_MEDIATED_DEPHOSPHORYLATION_OF_KEY_METABOLIC_FACTORS	0.0741856	0.0827832	0.139767	0.155779	0.897212
REACTOME_PRC2_METHYLATES_HISTONES_AND_DNA	0.123664	0.119764	0.2376	0.226156	1.0506
REACTOME_PRE_NOTCH_EXPRESSION_AND_PROCESSING	0.119336	0.128048	0.229042	0.241921	0.946763
REACTOME_PRE_NOTCH_PROCESSING_IN_GOLGI	0.15867	0.165923	0.306816	0.313999	0.977125
REACTOME_PRE_NOTCH_PROCESSING_IN_THE_ENDOPLASMIC_RETICULUM	0.159336	0.162601	0.308133	0.307678	1.00148
REACTOME_PREGNENOLONE_BIOSYNTHESIS	0.0865571	0.0621243	0.164229	0.116464	1.41012
REACTOME_PRESYNAPTIC_DEPOLARIZATION_AND_CALCIUM_CHANNEL_OPENING	0.122844	0.148847	0.235978	0.281502	0.838282
REACTOME_PRESYNAPTIC_FUNCTION_OF_KAINATE_RECEPTORS	0.1267	0.152864	0.243603	0.289147	0.842487
REACTOME_PRESYNAPTIC_NICOTINIC_ACETYLCHOLINE_RECEPTORS	0.112419	0.118212	0.215365	0.223202	0.96489
REACTOME_PREVENTION_OF_PHAGOSOMAL_LYSOSOMAL_FUSION	0.0609861	0.079669	0.113668	0.149853	0.758531
REACTOME_PROCESSING_AND_ACTIVATION_OF_SUMO	0.0727308	0.0720428	0.136891	0.13534	1.01146
REACTOME_PROCESSING_OF_CAPPED_INTRON_CONTAINING_PRE_MRNA	0.11991	0.128161	0.230178	0.242136	0.950616
REACTOME_PROCESSING_OF_CAPPED_INTRONLESS_PRE_MRNA	0.124309	0.15841	0.238875	0.299702	0.797043
REACTOME_PROCESSING_OF_DNA_DOUBLE_STRAND_BREAK_ENDS	0.0960166	0.102386	0.182933	0.193085	0.947423
REACTOME_PROCESSING_OF_INTRONLESS_PRE_MRNAS	0.105224	0.141907	0.201138	0.268296	0.749686
REACTOME_PROCESSING_OF_SMDT1	0.0266632	0.0397233	0.0458021	0.0738339	0.62034
REACTOME_PROCESSIVE_SYNTHESIS_ON_THE_C_STRAND_OF_THE_TELOMERE	0.116872	0.149343	0.22417	0.282447	0.793672
REACTOME_PROCESSIVE_SYNTHESIS_ON_THE_LAGGING_STRAND	0.119074	0.135548	0.228525	0.256194	0.891998
REACTOME_PROGRAMMED_CELL_DEATH	0.108169	0.118163	0.206963	0.223109	0.927629
REACTOME_PROLACTIN_RECEPTOR_SIGNALING	0.113619	0.120648	0.217739	0.227838	0.955673
REACTOME_PROLONGED_ERK_ACTIVATION_EVENTS	0.0672517	0.069697	0.126057	0.130876	0.963182
REACTOME_PROPIONYL_COA_CATABOLISM	0.0648691	0.0997507	0.121346	0.18807	0.645218
REACTOME_PROSTACYCLIN_SIGNALLING_THROUGH_PROSTACYCLIN_RECEPTOR	0.122023	0.13939	0.234355	0.263505	0.889378
REACTOME_PROSTANOID_LIGAND_RECEPTORS	0.159432	0.186383	0.308322	0.352936	0.873593
REACTOME_PROTEIN_FOLDING	0.115093	0.131574	0.220653	0.248631	0.887473
REACTOME_PROTEIN_LOCALIZATION	0.113309	0.124116	0.217126	0.234439	0.92615
REACTOME_PROTEIN_METHYLATION	0.0781792	0.090282	0.147664	0.17005	0.868354
REACTOME_PROTEIN_PROTEIN_INTERACTIONS_AT_SYNAPSES	0.111777	0.123708	0.214095	0.233661	0.916264
REACTOME_PROTEIN_REPAIR	0.118678	0.148224	0.227741	0.280317	0.812441
REACTOME_PROTEIN_UBIQUITINATION	0.176258	0.17785	0.341594	0.336697	1.01454
REACTOME_PROTON_COUPLED_MONOCARBOXYLATE_TRANSPORT	0.0803575	0.0998689	0.151971	0.188294	0.807091
REACTOME_PTEN_REGULATION	0.120676	0.131136	0.231691	0.247798	0.935
REACTOME_PTK6_EXPRESSION	0.161239	0.189801	0.311897	0.35944	0.867731
REACTOME_PTK6_PROMOTES_HIF1A_STABILIZATION	0.0572746	0.0639027	0.106329	0.119849	0.887197
REACTOME_PTK6_REGULATES_CELL_CYCLE	0.124042	0.126769	0.238347	0.239486	0.995243
REACTOME_PTK6_REGULATES_PROTEINS_INVOLVED_IN_RNA_PROCESSING	0.12843	0.138602	0.247024	0.262007	0.942816
REACTOME_PTK6_REGULATES_RHO_GTPASES_RAS_GTPASE_AND_MAP_KINASES	0.1078	0.12863	0.206232	0.243028	0.848592
REACTOME_PTK6_REGULATES_RTKS_AND_THEIR_EFFECTORS_AKT1_AND_DOK1	0.143636	0.154275	0.27709	0.291832	0.949483
REACTOME_PURINE_CATABOLISM	0.0969173	0.101263	0.184714	0.190947	0.967357
REACTOME_PURINE_RIBONUCLEOSIDE_MONOPHOSPHATE_BIOSYNTHESIS	0.509244	0.526396	1	1	1
REACTOME_PURINE_SALVAGE	0.0907022	0.112183	0.172425	0.211728	0.81437
REACTOME_PURINERGIC_SIGNALING_IN_LEISHMANIASIS_INFECTION	0.147113	0.165829	0.283965	0.31382	0.904866
REACTOME_PYRIMIDINE_CATABOLISM	0.0776752	0.0830742	0.146667	0.156333	0.938169
REACTOME_PYRIMIDINE_SALVAGE	0.0901947	0.0943206	0.171422	0.177736	0.964476
REACTOME_PYROPTOSIS	0.101109	0.10921	0.193003	0.206071	0.936583
REACTOME_PYRUVATE_METABOLISM	0.0662912	0.0741699	0.124158	0.139388	0.890737
REACTOME_PYRUVATE_METABOLISM_AND_CITRIC_ACID_TCA_CYCLE	0.0729806	0.080356	0.137385	0.15116	0.908866
REACTOME_RA_BIOSYNTHESIS_PATHWAY	0.0652131	0.0727404	0.122026	0.136667	0.892869
REACTOME_RAB_GEFS_EXCHANGE_GTP_FOR_GDP_ON_RABS	0.0954545	0.113829	0.181822	0.214862	0.846225
REACTOME_RAB_GERANYLGERANYLATION	0.103245	0.117964	0.197225	0.222731	0.885486
REACTOME_RAB_REGULATION_OF_TRAFFICKING	0.107631	0.127429	0.205898	0.240743	0.85526
REACTOME_RAC1_GTPASE_CYCLE	0.142312	0.152913	0.274471	0.289241	0.948936
REACTOME_RAC2_GTPASE_CYCLE	0.157888	0.17411	0.30527	0.32958	0.926239
REACTOME_RAC3_GTPASE_CYCLE	0.142901	0.152785	0.275638	0.288997	0.953771
REACTOME_RAF_ACTIVATION	0.061236	0.0747193	0.114162	0.140433	0.812927
REACTOME_RAF_INDEPENDENT_MAPK1_3_ACTIVATION	0.138029	0.140866	0.266003	0.266315	0.99883
REACTOME_RAP1_SIGNALLING	0.116292	0.129636	0.223023	0.244943	0.910508
REACTOME_RAS_ACTIVATION_UPON_CA2_INFLUX_THROUGH_NMDA_RECEPTOR	0.132672	0.147633	0.255412	0.279192	0.914826
REACTOME_RAS_PROCESSING	0.107785	0.0862299	0.206203	0.162339	1.2702
REACTOME_RAS_SIGNALING_DOWNSTREAM_OF_NF1_LOSS_OF_FUNCTION_VARIANTS	0.154926	0.190067	0.299413	0.359947	0.831824
REACTOME_REACTIONS_SPECIFIC_TO_THE_COMPLEX_N_GLYCAN_SYNTHESIS_PATHWAY	0.102735	0.122145	0.196218	0.230688	0.850579
REACTOME_RECEPTOR_MEDIATED_MITOPHAGY	0.0933982	0.100796	0.177756	0.190059	0.935265
REACTOME_RECEPTOR_TYPE_TYROSINE_PROTEIN_PHOSPHATASES	0.10636	0.111866	0.203385	0.211125	0.963338
REACTOME_RECOGNITION_AND_ASSOCIATION_OF_DNA_GLYCOSYLASE_WITH_SITE_CONTAINING_AN_AFFECTED_PURINE	0.203548	0.253525	0.395552	0.480712	0.822847
REACTOME_RECOGNITION_OF_DNA_DAMAGE_BY_PCNA_CONTAINING_REPLICATION_COMPLEX	0.0892091	0.100639	0.169473	0.18976	0.893092
REACTOME_RECRUITMENT_OF_MITOTIC_CENTROSOME_PROTEINS_AND_COMPLEXES	0.123309	0.134958	0.236897	0.255072	0.928748
REACTOME_RECRUITMENT_OF_NUMA_TO_MITOTIC_CENTROSOMES	0.118362	0.127136	0.227117	0.240184	0.945594
REACTOME_RECYCLING_OF_BILE_ACIDS_AND_SALTS	0.0186806	0.0348427	0.0300182	0.0645457	0.465069
REACTOME_RECYCLING_OF_EIF2_GDP	0.00824633	0.000925863	0.00938668	0	inf
REACTOME_RECYCLING_PATHWAY_OF_L1	0.133407	0.157781	0.256865	0.298505	0.860503
REACTOME_REDUCTION_OF_CYTOSOLIC_CA_LEVELS	0.0939864	0.107164	0.178919	0.202178	0.884957
REACTOME_REELIN_SIGNALLING_PATHWAY	0.123944	0.121219	0.238154	0.228926	1.04031
REACTOME_REGULATED_NECROSIS	0.10076	0.107686	0.192311	0.203171	0.94655
REACTOME_REGULATED_PROTEOLYSIS_OF_P75NTR	0.0799406	0.0984468	0.151146	0.185588	0.814418
REACTOME_REGULATION_BY_C_FLIP	0.0905845	0.0903551	0.172192	0.170189	1.01177
REACTOME_REGULATION_OF_BACH1_ACTIVITY	0.216914	0.225255	0.421981	0.426911	0.988452
REACTOME_REGULATION_OF_BETA_CELL_DEVELOPMENT	0.0815179	0.098666	0.154265	0.186005	0.82936
REACTOME_REGULATION_OF_CHOLESTEROL_BIOSYNTHESIS_BY_SREBP_SREBF	0.099277	0.0982217	0.18938	0.18516	1.02279
REACTOME_REGULATION_OF_COMMISSURAL_AXON_PATHFINDING_BY_SLIT_AND_ROBO	0.111084	0.111337	0.212726	0.21012	1.0124
REACTOME_REGULATION_OF_CYTOSKELETAL_REMODELING_AND_CELL_SPREADING_BY_IPP_COMPLEX_COMPONENTS	0.12807	0.131703	0.246312	0.248876	0.989696
REACTOME_REGULATION_OF_EXPRESSION_OF_SLITS_AND_ROBOS	0.0958726	0.101313	0.182648	0.191042	0.956064
REACTOME_REGULATION_OF_FOXO_TRANSCRIPTIONAL_ACTIVITY_BY_ACETYLATION	0.0215711	0.0267856	0.0357335	0.0492126	0.726104
REACTOME_REGULATION_OF_FZD_BY_UBIQUITINATION	0.105653	0.116122	0.201988	0.219225	0.921369
REACTOME_REGULATION_OF_GENE_EXPRESSION_BY_HYPOXIA_INDUCIBLE_FACTOR	0.0564972	0.0564895	0.104792	0.105741	0.991029
REACTOME_REGULATION_OF_GENE_EXPRESSION_IN_BETA_CELLS	0.0941506	0.112943	0.179244	0.213176	0.840826
REACTOME_REGULATION_OF_GENE_EXPRESSION_IN_EARLY_PANCREATIC_PRECURSOR_CELLS	0.056736	0.0704128	0.105264	0.132238	0.796023
REACTOME_REGULATION_OF_GENE_EXPRESSION_IN_ENDOCRINE_COMMITTED_NEUROG3_PROGENITOR_CELLS	0.0647902	0.0988482	0.12119	0.186352	0.650326
REACTOME_REGULATION_OF_GENE_EXPRESSION_IN_LATE_STAGE_BRANCHING_MORPHOGENESIS_PANCREATIC_BUD_PRECURSOR_CELLS	0.0757694	0.0942514	0.142899	0.177604	0.804591
REACTOME_REGULATION_OF_GLUCOKINASE_BY_GLUCOKINASE_REGULATORY_PROTEIN	0.154179	0.186451	0.297937	0.353065	0.843861
REACTOME_REGULATION_OF_GLYCOLYSIS_BY_FRUCTOSE_2_6_BISPHOSPHATE_METABOLISM	0.110786	0.103692	0.212136	0.195569	1.08471
REACTOME_REGULATION_OF_HMOX1_EXPRESSION_AND_ACTIVITY	0.129699	0.146376	0.249533	0.276801	0.901491
REACTOME_REGULATION_OF_HSF1_MEDIATED_HEAT_SHOCK_RESPONSE	0.138389	0.156276	0.266716	0.295641	0.902161
REACTOME_REGULATION_OF_IFNA_SIGNALING	0.175365	0.233903	0.339827	0.44337	0.766464
REACTOME_REGULATION_OF_IFNG_SIGNALING	0.0936761	0.104251	0.178305	0.196634	0.906787
REACTOME_REGULATION_OF_INNATE_IMMUNE_RESPONSES_TO_CYTOSOLIC_DNA	0.0820268	0.0705217	0.155271	0.132445	1.17235
REACTOME_REGULATION_OF_INSULIN_LIKE_GROWTH_FACTOR_IGF_TRANSPORT_AND_UPTAKE_BY_INSULIN_LIKE_GROWTH_FACTOR_BINDING_PROTEINS_IGFBPS	0.0983885	0.105677	0.187623	0.199347	0.941187
REACTOME_REGULATION_OF_INSULIN_SECRETION	0.121528	0.144026	0.233377	0.272328	0.856968
REACTOME_REGULATION_OF_KIT_SIGNALING	0.0784609	0.0773251	0.148221	0.145392	1.01945
REACTOME_REGULATION_OF_LIPID_METABOLISM_BY_PPARALPHA	0.113097	0.114133	0.216706	0.21544	1.00588
REACTOME_REGULATION_OF_LOCALIZATION_OF_FOXO_TRANSCRIPTION_FACTORS	0.093746	0.092909	0.178444	0.175049	1.01939
REACTOME_REGULATION_OF_MECP2_EXPRESSION_AND_ACTIVITY	0.128814	0.135974	0.247783	0.257004	0.964121
REACTOME_REGULATION_OF_MRNA_STABILITY_BY_PROTEINS_THAT_BIND_AU_RICH_ELEMENTS	0.103592	0.119893	0.197912	0.226402	0.874165
REACTOME_REGULATION_OF_PLK1_ACTIVITY_AT_G2_M_TRANSITION	0.121016	0.133929	0.232365	0.253114	0.918026
REACTOME_REGULATION_OF_PTEN_GENE_TRANSCRIPTION	0.143128	0.154219	0.276085	0.291726	0.946387
REACTOME_REGULATION_OF_PTEN_LOCALIZATION	0.0974213	0.10796	0.185711	0.203692	0.911722
REACTOME_REGULATION_OF_PTEN_MRNA_TRANSLATION	0.0499087	0.082159	0.0917648	0.154592	0.593595
REACTOME_REGULATION_OF_PTEN_STABILITY_AND_ACTIVITY	0.108304	0.112156	0.207229	0.211677	0.978988
REACTOME_REGULATION_OF_PYRUVATE_DEHYDROGENASE_PDH_COMPLEX	0.0291854	0.0374542	0.050789	0.0695156	0.730614
REACTOME_REGULATION_OF_RAS_BY_GAPS	0.124857	0.140568	0.239959	0.265748	0.902958
REACTOME_REGULATION_OF_RUNX1_EXPRESSION_AND_ACTIVITY	0.0559457	0.0802436	0.103702	0.150946	0.687011
REACTOME_REGULATION_OF_RUNX2_EXPRESSION_AND_ACTIVITY	0.0990529	0.111311	0.188937	0.210069	0.899403
REACTOME_REGULATION_OF_RUNX3_EXPRESSION_AND_ACTIVITY	0.0737084	0.0889729	0.138824	0.167559	0.828507
REACTOME_REGULATION_OF_SIGNALING_BY_CBL	0.172316	0.184143	0.333798	0.348672	0.957339
REACTOME_REGULATION_OF_SIGNALING_BY_NODAL	0.172819	0.183712	0.334794	0.347852	0.96246
REACTOME_REGULATION_OF_TLR_BY_ENDOGENOUS_LIGAND	0.100485	0.112723	0.191768	0.212756	0.901352
REACTOME_REGULATION_OF_TNFR1_SIGNALING	0.0945826	0.0993051	0.180098	0.187222	0.96195
REACTOME_REGULATION_OF_TP53_ACTIVITY	0.0937962	0.102606	0.178543	0.193503	0.922687
REACTOME_REGULATION_OF_TP53_ACTIVITY_THROUGH_ACETYLATION	0.0974695	0.103793	0.185806	0.195763	0.949139
REACTOME_REGULATION_OF_TP53_ACTIVITY_THROUGH_ASSOCIATION_WITH_CO_FACTORS	0.119699	0.118798	0.229759	0.224318	1.02426
REACTOME_REGULATION_OF_TP53_ACTIVITY_THROUGH_METHYLATION	0.115944	0.133886	0.222335	0.253031	0.878687
REACTOME_REGULATION_OF_TP53_ACTIVITY_THROUGH_PHOSPHORYLATION	0.0748174	0.0821081	0.141016	0.154495	0.912759
REACTOME_REGULATION_OF_TP53_EXPRESSION_AND_DEGRADATION	0.0964896	0.0977077	0.183868	0.184181	0.9983
REACTOME_RELAXIN_RECEPTORS	0.0483013	0.0559785	0.0885866	0.104768	0.845548
REACTOME_RELEASE_OF_APOPTOTIC_FACTORS_FROM_THE_MITOCHONDRIA	0.120986	0.118537	0.232304	0.223821	1.0379
REACTOME_RELEASE_OF_HH_NP_FROM_THE_SECRETING_CELL	0.0413655	0.0443794	0.0748727	0.0826947	0.90541
REACTOME_REMOVAL_OF_AMINOTERMINAL_PROPEPTIDES_FROM_GAMMA_CARBOXYLATED_PROTEINS	0.162849	0.190845	0.31508	0.361428	0.871765
REACTOME_REPRESSION_OF_WNT_TARGET_GENES	0.15062	0.158846	0.2909	0.300532	0.96795
REACTOME_REPRODUCTION	0.104352	0.117138	0.199415	0.221159	0.901685
REACTOME_RESOLUTION_OF_ABASIC_SITES_AP_SITES	0.0830171	0.105442	0.15723	0.1989	0.790496
REACTOME_RESOLUTION_OF_AP_SITES_VIA_THE_MULTIPLE_NUCLEOTIDE_PATCH_REPLACEMENT_PATHWAY	0.0830171	0.105442	0.15723	0.1989	0.790496
REACTOME_RESOLUTION_OF_D_LOOP_STRUCTURES	0.0752257	0.0967697	0.141824	0.182397	0.777557
REACTOME_RESOLUTION_OF_D_LOOP_STRUCTURES_THROUGH_SYNTHESIS_DEPENDENT_STRAND_ANNEALING_SDSA	0.0710947	0.0907081	0.133656	0.170861	0.782248
REACTOME_RESOLUTION_OF_SISTER_CHROMATID_COHESION	0.115991	0.1236	0.222428	0.233456	0.952762
REACTOME_RESPIRATORY_ELECTRON_TRANSPORT	0.111573	0.124588	0.213692	0.235337	0.908025
REACTOME_RESPIRATORY_ELECTRON_TRANSPORT_ATP_SYNTHESIS_BY_CHEMIOSMOTIC_COUPLING_AND_HEAT_PRODUCTION_BY_UNCOUPLING_PROTEINS	0.110681	0.122375	0.211929	0.231125	0.916945
REACTOME_RESPONSE_OF_EIF2AK1_HRI_TO_HEME_DEFICIENCY	0.0791759	0.0827545	0.149634	0.155725	0.960889
REACTOME_RESPONSE_OF_EIF2AK4_GCN2_TO_AMINO_ACID_DEFICIENCY	0.0843597	0.0906203	0.159884	0.170694	0.936672
REACTOME_RESPONSE_OF_MTB_TO_PHAGOCYTOSIS	0.152823	0.168827	0.295256	0.319525	0.924045
REACTOME_RESPONSE_TO_ELEVATED_PLATELET_CYTOSOLIC_CA2	0.0960233	0.11119	0.182946	0.209839	0.871844
REACTOME_RESPONSE_TO_METAL_IONS	0.0288064	0.0344787	0.0500397	0.063853	0.78367
REACTOME_RET_SIGNALING	0.142057	0.157485	0.273968	0.297942	0.919537
REACTOME_RETINOID_CYCLE_DISEASE_EVENTS	0.0784976	0.0625194	0.148293	0.117216	1.26513
REACTOME_RETROGRADE_NEUROTROPHIN_SIGNALLING	0.133565	0.153795	0.257176	0.290919	0.884012
REACTOME_RETROGRADE_TRANSPORT_AT_THE_TRANS_GOLGI_NETWORK	0.114682	0.121189	0.219841	0.228867	0.96056
REACTOME_REVERSIBLE_HYDRATION_OF_CARBON_DIOXIDE	0.0764216	0.0799068	0.144188	0.150305	0.959302
REACTOME_RHO_GTPASE_CYCLE	0.124379	0.136449	0.239014	0.257909	0.92674
REACTOME_RHO_GTPASE_EFFECTORS	0.116708	0.124366	0.223846	0.234913	0.952888
REACTOME_RHO_GTPASES_ACTIVATE_CIT	0.142299	0.156414	0.274446	0.295904	0.927482
REACTOME_RHO_GTPASES_ACTIVATE_FORMINS	0.114087	0.123223	0.218663	0.232738	0.939523
REACTOME_RHO_GTPASES_ACTIVATE_IQGAPS	0.113152	0.136668	0.216816	0.258326	0.839309
REACTOME_RHO_GTPASES_ACTIVATE_KTN1	0.113946	0.131128	0.218385	0.247783	0.881356
REACTOME_RHO_GTPASES_ACTIVATE_NADPH_OXIDASES	0.0926126	0.0920705	0.176202	0.173454	1.01585
REACTOME_RHO_GTPASES_ACTIVATE_PAKS	0.127542	0.144719	0.245268	0.273646	0.896296
REACTOME_RHO_GTPASES_ACTIVATE_PKNS	0.145387	0.135178	0.280552	0.255489	1.0981
REACTOME_RHO_GTPASES_ACTIVATE_RHOTEKIN_AND_RHOPHILINS	0.102115	0.102195	0.194991	0.192722	1.01177
REACTOME_RHO_GTPASES_ACTIVATE_ROCKS	0.132816	0.149664	0.255696	0.283057	0.903339
REACTOME_RHO_GTPASES_ACTIVATE_WASPS_AND_WAVES	0.139469	0.152997	0.268851	0.289401	0.928991
REACTOME_RHOA_GTPASE_CYCLE	0.142586	0.155742	0.275014	0.294625	0.933436
REACTOME_RHOB_GTPASE_CYCLE	0.151034	0.168251	0.291717	0.318429	0.916114
REACTOME_RHOBTB_GTPASE_CYCLE	0.130552	0.147249	0.251219	0.278461	0.902169
REACTOME_RHOBTB1_GTPASE_CYCLE	0.113397	0.135568	0.217299	0.256232	0.848055
REACTOME_RHOBTB2_GTPASE_CYCLE	0.127582	0.139885	0.245346	0.264447	0.92777
REACTOME_RHOBTB3_ATPASE_CYCLE	0.117639	0.114145	0.225688	0.215464	1.04745
REACTOME_RHOC_GTPASE_CYCLE	0.151144	0.169308	0.291936	0.320442	0.911042
REACTOME_RHOD_GTPASE_CYCLE	0.155757	0.171379	0.301057	0.324382	0.928094
REACTOME_RHOF_GTPASE_CYCLE	0.193231	0.204616	0.375153	0.387635	0.967801
REACTOME_RHOG_GTPASE_CYCLE	0.155074	0.173931	0.299706	0.32924	0.910298
REACTOME_RHOH_GTPASE_CYCLE	0.0882022	0.105702	0.167482	0.199394	0.839953
REACTOME_RHOJ_GTPASE_CYCLE	0.13635	0.150158	0.262683	0.283997	0.924948
REACTOME_RHOQ_GTPASE_CYCLE	0.111076	0.122465	0.212709	0.231296	0.91964
REACTOME_RHOT1_GTPASE_CYCLE	0.121583	0.14855	0.233485	0.280938	0.831093
REACTOME_RHOU_GTPASE_CYCLE	0.163232	0.179099	0.315837	0.339073	0.931471
REACTOME_RHOV_GTPASE_CYCLE	0.192362	0.201611	0.373435	0.381915	0.977796
REACTOME_RIP_MEDIATED_NFKB_ACTIVATION_VIA_ZBP1	0.0779012	0.0936203	0.147114	0.176403	0.833965
REACTOME_RIPK1_MEDIATED_REGULATED_NECROSIS	0.100515	0.106619	0.191827	0.20114	0.953699
REACTOME_RMTS_METHYLATE_HISTONE_ARGININES	0.12897	0.12447	0.248091	0.235111	1.05521
REACTOME_RNA_POLYMERASE_I_PROMOTER_ESCAPE	0.104335	0.123581	0.199381	0.233419	0.854177
REACTOME_RNA_POLYMERASE_I_TRANSCRIPTION	0.112557	0.125601	0.215639	0.237265	0.908853
REACTOME_RNA_POLYMERASE_I_TRANSCRIPTION_INITIATION	0.113278	0.126683	0.217063	0.239324	0.906983
REACTOME_RNA_POLYMERASE_I_TRANSCRIPTION_TERMINATION	0.104593	0.125002	0.199891	0.236124	0.846554
REACTOME_RNA_POLYMERASE_II_TRANSCRIBES_SNRNA_GENES	0.10125	0.12479	0.193281	0.235721	0.819954
REACTOME_RNA_POLYMERASE_II_TRANSCRIPTION	0.110079	0.120263	0.210738	0.227105	0.927929
REACTOME_RNA_POLYMERASE_II_TRANSCRIPTION_TERMINATION	0.11061	0.12651	0.211788	0.238995	0.886161
REACTOME_RNA_POLYMERASE_III_CHAIN_ELONGATION	0.0805111	0.0974161	0.152274	0.183627	0.82926
REACTOME_RNA_POLYMERASE_III_TRANSCRIPTION	0.0887025	0.106601	0.168471	0.201106	0.837722
REACTOME_RNA_POLYMERASE_III_TRANSCRIPTION_INITIATION_FROM_TYPE_1_PROMOTER	0.101231	0.119205	0.193244	0.225091	0.858515
REACTOME_RNA_POLYMERASE_III_TRANSCRIPTION_INITIATION_FROM_TYPE_3_PROMOTER	0.066942	0.0850905	0.125445	0.16017	0.783195
REACTOME_RNA_POLYMERASE_III_TRANSCRIPTION_TERMINATION	0.0873786	0.103672	0.165853	0.195533	0.848213
REACTOME_RND1_GTPASE_CYCLE	0.158486	0.183017	0.306453	0.34653	0.884349
REACTOME_RND2_GTPASE_CYCLE	0.167944	0.186169	0.325153	0.352528	0.922345
REACTOME_RND3_GTPASE_CYCLE	0.180821	0.198069	0.350615	0.375175	0.934539
REACTOME_ROBO_RECEPTORS_BIND_AKAP5	0.120972	0.129115	0.232277	0.243951	0.952147
REACTOME_ROLE_OF_ABL_IN_ROBO_SLIT_SIGNALING	0.0682532	0.0850541	0.128037	0.160101	0.799727
REACTOME_ROLE_OF_LAT2_NTAL_LAB_ON_CALCIUM_MOBILIZATION	0.17486	0.191671	0.338828	0.363	0.93341
REACTOME_ROLE_OF_PHOSPHOLIPIDS_IN_PHAGOCYTOSIS	0.123465	0.140389	0.237206	0.265406	0.893749
REACTOME_ROLE_OF_SECOND_MESSENGERS_IN_NETRIN_1_SIGNALING	0.0865477	0.09505	0.164211	0.179124	0.916744
REACTOME_RORA_ACTIVATES_GENE_EXPRESSION	0.083897	0.0776485	0.158969	0.146008	1.08877
REACTOME_ROS_AND_RNS_PRODUCTION_IN_PHAGOCYTES	0.139527	0.143585	0.268965	0.271488	0.990707
REACTOME_RRNA_MODIFICATION_IN_THE_MITOCHONDRION	0.0294177	0.0265452	0.0512485	0.0487551	1.05114
REACTOME_RRNA_MODIFICATION_IN_THE_NUCLEUS_AND_CYTOSOL	0.106095	0.125124	0.202861	0.236356	0.858284
REACTOME_RRNA_PROCESSING	0.0930807	0.104132	0.177128	0.196408	0.901838
REACTOME_RRNA_PROCESSING_IN_THE_MITOCHONDRION	0.0333182	0.0296648	0.0589608	0.0546918	1.07806
REACTOME_RSK_ACTIVATION	0.139544	0.152591	0.269	0.288629	0.931992
REACTOME_RUNX1_AND_FOXP3_CONTROL_THE_DEVELOPMENT_OF_REGULATORY_T_LYMPHOCYTES_TREGS	0.0826065	0.101516	0.156418	0.19143	0.817103
REACTOME_RUNX1_INTERACTS_WITH_CO_FACTORS_WHOSE_PRECISE_EFFECT_ON_RUNX1_TARGETS_IS_NOT_KNOWN	0.116591	0.120217	0.223614	0.227018	0.985009
REACTOME_RUNX1_REGULATES_ESTROGEN_RECEPTOR_MEDIATED_TRANSCRIPTION	0.047909	0.0365222	0.0878108	0.0677419	1.29626
REACTOME_RUNX1_REGULATES_EXPRESSION_OF_COMPONENTS_OF_TIGHT_JUNCTIONS	0.055411	0.063443	0.102644	0.118974	0.862748
REACTOME_RUNX1_REGULATES_GENES_INVOLVED_IN_MEGAKARYOCYTE_DIFFERENTIATION_AND_PLATELET_FUNCTION	0.0975927	0.109825	0.18605	0.207242	0.897742
REACTOME_RUNX1_REGULATES_TRANSCRIPTION_OF_GENES_INVOLVED_IN_BCR_SIGNALING	0.0454141	0.0601998	0.0828778	0.112802	0.734721
REACTOME_RUNX1_REGULATES_TRANSCRIPTION_OF_GENES_INVOLVED_IN_DIFFERENTIATION_OF_HSCS	0.0883584	0.101721	0.167791	0.191819	0.874735
REACTOME_RUNX1_REGULATES_TRANSCRIPTION_OF_GENES_INVOLVED_IN_DIFFERENTIATION_OF_KERATINOCYTES	0.055411	0.063443	0.102644	0.118974	0.862748
REACTOME_RUNX1_REGULATES_TRANSCRIPTION_OF_GENES_INVOLVED_IN_DIFFERENTIATION_OF_MYELOID_CELLS	0.0756225	0.0702274	0.142608	0.131885	1.08131
REACTOME_RUNX1_REGULATES_TRANSCRIPTION_OF_GENES_INVOLVED_IN_INTERLEUKIN_SIGNALING	0.055411	0.063443	0.102644	0.118974	0.862748
REACTOME_RUNX1_REGULATES_TRANSCRIPTION_OF_GENES_INVOLVED_IN_WNT_SIGNALING	0.047909	0.0365222	0.0878108	0.0677419	1.29626
REACTOME_RUNX2_REGULATES_BONE_DEVELOPMENT	0.120434	0.136102	0.231213	0.257248	0.898794
REACTOME_RUNX2_REGULATES_CHONDROCYTE_MATURATION	0.148986	0.171458	0.287668	0.324533	0.886408
REACTOME_RUNX2_REGULATES_GENES_INVOLVED_IN_CELL_MIGRATION	0.0745741	0.073091	0.140535	0.137334	1.02331
REACTOME_RUNX2_REGULATES_OSTEOBLAST_DIFFERENTIATION	0.09432	0.114334	0.179578	0.215823	0.832063
REACTOME_RUNX3_REGULATES_BCL2L11_BIM_TRANSCRIPTION	0.08793	0.135348	0.166944	0.255812	0.652602
REACTOME_RUNX3_REGULATES_CDKN1A_TRANSCRIPTION	0.100921	0.124166	0.19263	0.234533	0.821334
REACTOME_RUNX3_REGULATES_IMMUNE_RESPONSE_AND_CELL_MIGRATION	0.162856	0.198081	0.315093	0.375198	0.839804
REACTOME_RUNX3_REGULATES_NOTCH_SIGNALING	0.078726	0.0987031	0.148745	0.186076	0.799377
REACTOME_RUNX3_REGULATES_P14_ARF	0.0836296	0.0967639	0.158441	0.182386	0.868713
REACTOME_RUNX3_REGULATES_WNT_SIGNALING	0.171169	0.202818	0.33153	0.384213	0.862882
REACTOME_RUNX3_REGULATES_YAP1_MEDIATED_TRANSCRIPTION	0.106811	0.144557	0.204276	0.273339	0.747336
REACTOME_S_PHASE	0.104368	0.110023	0.199446	0.207618	0.960641
REACTOME_SARS_COV_1_INFECTION	0.129042	0.130419	0.248233	0.246434	1.0073
REACTOME_SARS_COV_2_INFECTION	0.123119	0.12778	0.236522	0.241411	0.979749
REACTOME_SARS_COV_INFECTIONS	0.13478	0.141625	0.259579	0.267759	0.969453
REACTOME_SCAVENGING_BY_CLASS_A_RECEPTORS	0.104743	0.10892	0.200187	0.205518	0.974059
REACTOME_SCAVENGING_BY_CLASS_B_RECEPTORS	0.143895	0.153798	0.277603	0.290925	0.954207
REACTOME_SCAVENGING_BY_CLASS_F_RECEPTORS	0.134369	0.135778	0.258767	0.256631	1.00832
REACTOME_SCAVENGING_OF_HEME_FROM_PLASMA	0.103125	0.128124	0.196988	0.242066	0.813781
REACTOME_SCF_SKP2_MEDIATED_DEGRADATION_OF_P27_P21	0.105663	0.115431	0.202007	0.217911	0.927017
REACTOME_SEALING_OF_THE_NUCLEAR_ENVELOPE_NE_BY_ESCRT_III	0.111905	0.132343	0.214348	0.250094	0.857069
REACTOME_SELECTIVE_AUTOPHAGY	0.107381	0.117349	0.205405	0.221559	0.927086
REACTOME_SELENOAMINO_ACID_METABOLISM	0.0974612	0.107093	0.185789	0.202043	0.919556
REACTOME_SEMA3A_PAK_DEPENDENT_AXON_REPULSION	0.15074	0.184239	0.291137	0.348857	0.834546
REACTOME_SEMA3A_PLEXIN_REPULSION_SIGNALING_BY_INHIBITING_INTEGRIN_ADHESION	0.149822	0.159169	0.289322	0.301146	0.960737
REACTOME_SEMA4D_IN_SEMAPHORIN_SIGNALING	0.106992	0.126028	0.204636	0.238077	0.859536
REACTOME_SEMA4D_INDUCED_CELL_MIGRATION_AND_GROWTH_CONE_COLLAPSE	0.113364	0.13549	0.217234	0.256083	0.848294
REACTOME_SEMA4D_MEDIATED_INHIBITION_OF_CELL_ATTACHMENT_AND_MIGRATION	0.0545474	0.0682827	0.100937	0.128184	0.787436
REACTOME_SEMAPHORIN_INTERACTIONS	0.10638	0.113749	0.203425	0.214709	0.947446
REACTOME_SENESCENCE_ASSOCIATED_SECRETORY_PHENOTYPE_SASP	0.153205	0.145281	0.296011	0.274716	1.07752
REACTOME_SENSORY_PERCEPTION	0.112443	0.120444	0.215413	0.227451	0.947076
REACTOME_SENSORY_PERCEPTION_OF_SALTY_TASTE	0.0598478	0.0910726	0.111417	0.171555	0.649457
REACTOME_SENSORY_PERCEPTION_OF_TASTE	0.100409	0.100424	0.191618	0.18935	1.01198
REACTOME_SENSORY_PROCESSING_OF_SOUND	0.125343	0.138034	0.240919	0.260926	0.923326
REACTOME_SENSORY_PROCESSING_OF_SOUND_BY_OUTER_HAIR_CELLS_OF_THE_COCHLEA	0.131366	0.144293	0.25283	0.272835	0.926675
REACTOME_SEPARATION_OF_SISTER_CHROMATIDS	0.11539	0.119159	0.221241	0.225004	0.983274
REACTOME_SERINE_BIOSYNTHESIS	0.0983753	0.0915231	0.187597	0.172412	1.08807
REACTOME_SEROTONIN_AND_MELATONIN_BIOSYNTHESIS	0.0105816	0.015251	0.0140041	0.0272617	0.513692
REACTOME_SEROTONIN_NEUROTRANSMITTER_RELEASE_CYCLE	0.0874192	0.114136	0.165934	0.215446	0.770188
REACTOME_SEROTONIN_RECEPTORS	0.0875474	0.0726055	0.166187	0.136411	1.21829
REACTOME_SHC_MEDIATED_CASCADE_FGFR1	0.124852	0.144244	0.239948	0.272743	0.879759
REACTOME_SHC_MEDIATED_CASCADE_FGFR3	0.0657225	0.0747706	0.123033	0.140531	0.875488
REACTOME_SHC_MEDIATED_CASCADE_FGFR4	0.0904949	0.103278	0.172015	0.194782	0.883116
REACTOME_SHC_RELATED_EVENTS_TRIGGERED_BY_IGF1R	0.0687104	0.0766152	0.128941	0.144041	0.895167
REACTOME_SHC1_EVENTS_IN_EGFR_SIGNALING	0.0514222	0.0624553	0.0947574	0.117094	0.809241
REACTOME_SHC1_EVENTS_IN_ERBB2_SIGNALING	0.0749121	0.0890458	0.141204	0.167697	0.842014
REACTOME_SHC1_EVENTS_IN_ERBB4_SIGNALING	0.0664874	0.0865606	0.124546	0.162968	0.764234
REACTOME_SIALIC_ACID_METABOLISM	0.119068	0.131389	0.228512	0.248279	0.920384
REACTOME_SIGNAL_AMPLIFICATION	0.0942933	0.112105	0.179526	0.21158	0.848502
REACTOME_SIGNAL_ATTENUATION	0.112613	0.137007	0.215748	0.258971	0.833098
REACTOME_SIGNAL_REGULATORY_PROTEIN_FAMILY_INTERACTIONS	0.0615274	0.0707146	0.114738	0.132812	0.863915
REACTOME_SIGNAL_TRANSDUCTION_BY_L1	0.124451	0.139607	0.239155	0.263918	0.906174
REACTOME_SIGNALING_BY_ACTIVIN	0.133416	0.129943	0.256883	0.245528	1.04625
REACTOME_SIGNALING_BY_ALK	0.164389	0.179328	0.318124	0.33951	0.937008
REACTOME_SIGNALING_BY_ALK_IN_CANCER	0.129132	0.146302	0.248411	0.276659	0.897897
REACTOME_SIGNALING_BY_BMP	0.124049	0.132173	0.238361	0.249771	0.954317
REACTOME_SIGNALING_BY_BRAF_AND_RAF1_FUSIONS	0.103361	0.125	0.197455	0.236121	0.836247
REACTOME_SIGNALING_BY_CSF3_G_CSF	0.165451	0.18052	0.320224	0.341777	0.936939
REACTOME_SIGNALING_BY_CTNNB1_PHOSPHO_SITE_MUTANTS	0.0947631	0.0837083	0.180455	0.15754	1.14545
REACTOME_SIGNALING_BY_CYTOSOLIC_FGFR1_FUSION_MUTANTS	0.172905	0.19163	0.334963	0.362922	0.922962
REACTOME_SIGNALING_BY_EGFR	0.0996131	0.107938	0.190044	0.203651	0.933187
REACTOME_SIGNALING_BY_EGFR_IN_CANCER	0.117246	0.126656	0.22491	0.239273	0.939972
REACTOME_SIGNALING_BY_ERBB2	0.104503	0.113047	0.199713	0.213374	0.935976
REACTOME_SIGNALING_BY_ERBB2_ECD_MUTANTS	0.131751	0.146595	0.25359	0.277217	0.914772
REACTOME_SIGNALING_BY_ERBB2_IN_CANCER	0.1098	0.125681	0.210187	0.237416	0.88531
REACTOME_SIGNALING_BY_ERBB4	0.121191	0.13507	0.23271	0.255284	0.911569
REACTOME_SIGNALING_BY_ERYTHROPOIETIN	0.126907	0.144721	0.244012	0.273651	0.891688
REACTOME_SIGNALING_BY_FGFR	0.116649	0.130182	0.22373	0.245982	0.90954
REACTOME_SIGNALING_BY_FGFR_IN_DISEASE	0.121534	0.139257	0.233388	0.263253	0.886557
REACTOME_SIGNALING_BY_FGFR1	0.124072	0.134176	0.238406	0.253583	0.940149
REACTOME_SIGNALING_BY_FGFR1_IN_DISEASE	0.172832	0.192994	0.334818	0.365518	0.91601
REACTOME_SIGNALING_BY_FGFR2	0.103819	0.113105	0.198361	0.213484	0.929162
REACTOME_SIGNALING_BY_FGFR2_IIIA_TM	0.0736197	0.096592	0.138648	0.182058	0.761559
REACTOME_SIGNALING_BY_FGFR2_IN_DISEASE	0.0879782	0.101727	0.167039	0.191831	0.870763
REACTOME_SIGNALING_BY_FGFR3	0.105455	0.10875	0.201596	0.205196	0.982452
REACTOME_SIGNALING_BY_FGFR3_FUSIONS_IN_CANCER	0.159556	0.17596	0.308568	0.3331	0.92635
REACTOME_SIGNALING_BY_FGFR4	0.108131	0.115033	0.206887	0.217152	0.952729
REACTOME_SIGNALING_BY_FGFR4_IN_DISEASE	0.146554	0.168507	0.28286	0.318916	0.886943
REACTOME_SIGNALING_BY_FLT3_FUSION_PROTEINS	0.132296	0.139772	0.254668	0.264233	0.963802
REACTOME_SIGNALING_BY_FLT3_ITD_AND_TKD_MUTANTS	0.181229	0.185711	0.351422	0.351658	0.99933
REACTOME_SIGNALING_BY_GPCR	0.105437	0.112026	0.201559	0.21143	0.953316
REACTOME_SIGNALING_BY_HEDGEHOG	0.118277	0.133908	0.226948	0.253073	0.896771
REACTOME_SIGNALING_BY_HIPPO	0.126692	0.12847	0.243587	0.242724	1.00356
REACTOME_SIGNALING_BY_INSULIN_RECEPTOR	0.141055	0.156322	0.271987	0.295729	0.919716
REACTOME_SIGNALING_BY_INTERLEUKINS	0.127959	0.141348	0.246093	0.267232	0.920894
REACTOME_SIGNALING_BY_KIT_IN_DISEASE	0.160818	0.173862	0.311064	0.329107	0.945176
REACTOME_SIGNALING_BY_LEPTIN	0.161031	0.163535	0.311484	0.309455	1.00656
REACTOME_SIGNALING_BY_LRP5_MUTANTS	0.115379	0.129099	0.221218	0.243921	0.906922
REACTOME_SIGNALING_BY_MAPK_MUTANTS	0.152883	0.164571	0.295374	0.311427	0.948452
REACTOME_SIGNALING_BY_MEMBRANE_TETHERED_FUSIONS_OF_PDGFRA_OR_PDGFRB	0.0210435	0.0248974	0.0346904	0.0456193	0.760433
REACTOME_SIGNALING_BY_MET	0.107802	0.114356	0.206236	0.215864	0.9554
REACTOME_SIGNALING_BY_MODERATE_KINASE_ACTIVITY_BRAF_MUTANTS	0.101304	0.120213	0.193388	0.227011	0.851887
REACTOME_SIGNALING_BY_MRAS_COMPLEX_MUTANTS	0.0879085	0.117592	0.166901	0.222022	0.751733
REACTOME_SIGNALING_BY_MST1	0.033138	0.0579972	0.0586044	0.10861	0.539585
REACTOME_SIGNALING_BY_NODAL	0.151016	0.168747	0.291683	0.319373	0.913299
REACTOME_SIGNALING_BY_NOTCH	0.11498	0.129242	0.22043	0.244194	0.902684
REACTOME_SIGNALING_BY_NOTCH1	0.109546	0.123514	0.209684	0.233293	0.8988
REACTOME_SIGNALING_BY_NOTCH1_HD_DOMAIN_MUTANTS_IN_CANCER	0.108215	0.126097	0.207053	0.238207	0.869215
REACTOME_SIGNALING_BY_NOTCH1_PEST_DOMAIN_MUTANTS_IN_CANCER	0.107455	0.120083	0.205549	0.226764	0.906448
REACTOME_SIGNALING_BY_NOTCH1_T_7_9_NOTCH1_M1580_K2555_TRANSLOCATION_MUTANT	0.140388	0.155676	0.270668	0.294499	0.91908
REACTOME_SIGNALING_BY_NOTCH2	0.092773	0.114687	0.17652	0.216495	0.815354
REACTOME_SIGNALING_BY_NOTCH3	0.0821818	0.0985778	0.155578	0.185838	0.837171
REACTOME_SIGNALING_BY_NOTCH4	0.0948873	0.114242	0.1807	0.215647	0.837944
REACTOME_SIGNALING_BY_NTRK2_TRKB	0.109949	0.122446	0.210482	0.231261	0.910148
REACTOME_SIGNALING_BY_NTRK3_TRKC	0.137641	0.139304	0.265236	0.263342	1.00719
REACTOME_SIGNALING_BY_NTRKS	0.117824	0.129308	0.226053	0.244319	0.925237
REACTOME_SIGNALING_BY_NUCLEAR_RECEPTORS	0.102917	0.114824	0.196578	0.216756	0.906909
REACTOME_SIGNALING_BY_PDGF	0.133051	0.139177	0.25616	0.263101	0.973619
REACTOME_SIGNALING_BY_PDGFR_IN_DISEASE	0.119396	0.138466	0.229161	0.261747	0.875506
REACTOME_SIGNALING_BY_PDGFRA_TRANSMEMBRANE_JUXTAMEMBRANE_AND_KINASE_DOMAIN_MUTANTS	0.168572	0.19525	0.326396	0.369811	0.882603
REACTOME_SIGNALING_BY_PTK6	0.110819	0.118786	0.212202	0.224296	0.946081
REACTOME_SIGNALING_BY_RECEPTOR_TYROSINE_KINASES	0.120534	0.131454	0.23141	0.248402	0.931596
REACTOME_SIGNALING_BY_RETINOIC_ACID	0.0702767	0.0771582	0.132038	0.145075	0.91014
REACTOME_SIGNALING_BY_RHO_GTPASES_MIRO_GTPASES_AND_RHOBTB3	0.123102	0.133854	0.236488	0.25297	0.934846
REACTOME_SIGNALING_BY_RNF43_MUTANTS	0.131983	0.152245	0.254049	0.287969	0.882208
REACTOME_SIGNALING_BY_ROBO_RECEPTORS	0.091181	0.100377	0.173372	0.189262	0.916043
REACTOME_SIGNALING_BY_SCF_KIT	0.179371	0.188561	0.347748	0.35708	0.973865
REACTOME_SIGNALING_BY_TGF_BETA_RECEPTOR_COMPLEX	0.145425	0.157716	0.280627	0.298381	0.940498
REACTOME_SIGNALING_BY_TGF_BETA_RECEPTOR_COMPLEX_IN_CANCER	0.148524	0.163573	0.286756	0.309527	0.926432
REACTOME_SIGNALING_BY_TGFB_FAMILY_MEMBERS	0.135971	0.143272	0.261933	0.270893	0.966926
REACTOME_SIGNALING_BY_THE_B_CELL_RECEPTOR_BCR	0.107211	0.124231	0.205067	0.234657	0.873902
REACTOME_SIGNALING_BY_TYPE_1_INSULIN_LIKE_GROWTH_FACTOR_1_RECEPTOR_IGF1R	0.124395	0.138126	0.239045	0.261101	0.915529
REACTOME_SIGNALING_BY_VEGF	0.116184	0.133614	0.222811	0.252513	0.882372
REACTOME_SIGNALING_BY_WNT	0.113741	0.123614	0.21798	0.233482	0.933604
REACTOME_SIGNALING_BY_WNT_IN_CANCER	0.119888	0.117134	0.230134	0.221151	1.04062
REACTOME_SIGNALLING_TO_ERKS	0.0738563	0.0821183	0.139116	0.154514	0.900345
REACTOME_SIGNALLING_TO_P38_VIA_RIT_AND_RIN	0.103566	0.0895225	0.19786	0.168605	1.17352
REACTOME_SIGNALLING_TO_RAS	0.0854115	0.0917327	0.161964	0.172811	0.937233
REACTOME_SIRT1_NEGATIVELY_REGULATES_RRNA_EXPRESSION	0.0575043	0.0843799	0.106784	0.158818	0.672364
REACTOME_SLBP_DEPENDENT_PROCESSING_OF_REPLICATION_DEPENDENT_HISTONE_PRE_MRNAS	0.143394	0.174913	0.276612	0.331107	0.835416
REACTOME_SLC_MEDIATED_TRANSMEMBRANE_TRANSPORT	0.105895	0.117108	0.202466	0.221102	0.915711
REACTOME_SLC_TRANSPORTER_DISORDERS	0.104946	0.12075	0.20059	0.228032	0.879656
REACTOME_SMAC_XIAP_REGULATED_APOPTOTIC_RESPONSE	0.0902233	0.11257	0.171478	0.212466	0.807087
REACTOME_SMAD2_SMAD3_SMAD4_HETEROTRIMER_REGULATES_TRANSCRIPTION	0.130263	0.150631	0.250649	0.284899	0.879782
REACTOME_SMOOTH_MUSCLE_CONTRACTION	0.0964957	0.0974059	0.18388	0.183607	1.00149
REACTOME_SNRNP_ASSEMBLY	0.212059	0.224174	0.412382	0.424855	0.97064
REACTOME_SODIUM_CALCIUM_EXCHANGERS	0.0938327	0.100259	0.178615	0.189037	0.944869
REACTOME_SODIUM_COUPLED_PHOSPHATE_COTRANSPORTERS	0.078439	0.0881376	0.148177	0.165969	0.892801
REACTOME_SODIUM_COUPLED_SULPHATE_DI_AND_TRI_CARBOXYLATE_TRANSPORTERS	0.0118346	0.0272757	0.0164817	0.0501454	0.328679
REACTOME_SODIUM_PROTON_EXCHANGERS	0.167651	0.192089	0.324574	0.363795	0.892188
REACTOME_SOS_MEDIATED_SIGNALLING	0.107562	0.128555	0.205762	0.242885	0.847157
REACTOME_SPERM_MOTILITY_AND_TAXES	0.0747697	0.0664983	0.140922	0.124788	1.12929
REACTOME_SPHINGOLIPID_DE_NOVO_BIOSYNTHESIS	0.0672115	0.0709179	0.125977	0.133199	0.945783
REACTOME_SPHINGOLIPID_METABOLISM	0.10446	0.109609	0.199628	0.20683	0.965177
REACTOME_SPRY_REGULATION_OF_FGF_SIGNALING	0.0595976	0.0513631	0.110923	0.095985	1.15562
REACTOME_SRP_DEPENDENT_COTRANSLATIONAL_PROTEIN_TARGETING_TO_MEMBRANE	0.0879305	0.0972133	0.166945	0.183241	0.911068
REACTOME_STABILIZATION_OF_P53	0.0977873	0.112558	0.186434	0.212442	0.877578
REACTOME_STAT3_NUCLEAR_EVENTS_DOWNSTREAM_OF_ALK_SIGNALING	0.025172	0.0257089	0.0428534	0.0471636	0.908612
REACTOME_STAT5_ACTIVATION	0.217216	0.236735	0.422578	0.44876	0.941657
REACTOME_STAT5_ACTIVATION_DOWNSTREAM_OF_FLT3_ITD_MUTANTS	0.156095	0.157822	0.301725	0.298582	1.01053
REACTOME_STIMULI_SENSING_CHANNELS	0.08935	0.0974153	0.169751	0.183625	0.924445
REACTOME_STING_MEDIATED_INDUCTION_OF_HOST_IMMUNE_RESPONSES	0.0640746	0.068617	0.119775	0.12882	0.929782
REACTOME_STRIATED_MUSCLE_CONTRACTION	0.112271	0.10619	0.215073	0.200325	1.07362
REACTOME_SULFIDE_OXIDATION_TO_SULFATE	0.113899	0.124643	0.218291	0.235441	0.92716
REACTOME_SULFUR_AMINO_ACID_METABOLISM	0.131556	0.141261	0.253205	0.267067	0.948096
REACTOME_SUMO_IS_CONJUGATED_TO_E1_UBA2_SAE1	0.116044	0.113828	0.222533	0.214859	1.03571
REACTOME_SUMO_IS_PROTEOLYTICALLY_PROCESSED	0.12563	0.144848	0.241487	0.273893	0.881685
REACTOME_SUMO_IS_TRANSFERRED_FROM_E1_TO_E2_UBE2I_UBC9	0.0727308	0.0720428	0.136891	0.13534	1.01146
REACTOME_SUMOYLATION	0.119324	0.126205	0.229019	0.238414	0.960595
REACTOME_SUMOYLATION_OF_CHROMATIN_ORGANIZATION_PROTEINS	0.125106	0.13182	0.24045	0.249099	0.965278
REACTOME_SUMOYLATION_OF_DNA_DAMAGE_RESPONSE_AND_REPAIR_PROTEINS	0.118993	0.136841	0.228364	0.258654	0.882896
REACTOME_SUMOYLATION_OF_DNA_METHYLATION_PROTEINS	0.116199	0.11173	0.22284	0.210866	1.05678
REACTOME_SUMOYLATION_OF_DNA_REPLICATION_PROTEINS	0.141574	0.150568	0.273012	0.284778	0.958685
REACTOME_SUMOYLATION_OF_IMMUNE_RESPONSE_PROTEINS	0.0904159	0.104111	0.171859	0.196368	0.875188
REACTOME_SUMOYLATION_OF_INTRACELLULAR_RECEPTORS	0.109706	0.109441	0.21	0.206511	1.0169
REACTOME_SUMOYLATION_OF_RNA_BINDING_PROTEINS	0.12288	0.134009	0.236049	0.253265	0.932028
REACTOME_SUMOYLATION_OF_SUMOYLATION_PROTEINS	0.143447	0.151733	0.276717	0.286994	0.964188
REACTOME_SUMOYLATION_OF_TRANSCRIPTION_COFACTORS	0.109858	0.113039	0.210301	0.213357	0.985673
REACTOME_SUMOYLATION_OF_TRANSCRIPTION_FACTORS	0.130729	0.145885	0.251568	0.275866	0.911921
REACTOME_SUMOYLATION_OF_UBIQUITINYLATION_PROTEINS	0.157538	0.168987	0.304579	0.31983	0.952316
REACTOME_SUPPRESSION_OF_APOPTOSIS	0.205116	0.222533	0.398653	0.421731	0.945279
REACTOME_SUPPRESSION_OF_PHAGOSOMAL_MATURATION	0.121447	0.136603	0.233217	0.258202	0.903237
REACTOME_SURFACTANT_METABOLISM	0.0669878	0.0715616	0.125535	0.134424	0.933873
REACTOME_SWITCHING_OF_ORIGINS_TO_A_POST_REPLICATIVE_STATE	0.099902	0.100003	0.190616	0.188549	1.01096
REACTOME_SYNAPTIC_ADHESION_LIKE_MOLECULES	0.124152	0.137057	0.238565	0.259065	0.920869
REACTOME_SYNDECAN_INTERACTIONS	0.149457	0.142277	0.288601	0.268999	1.07287
REACTOME_SYNTHESIS_OF_16_20_HYDROXYEICOSATETRAENOIC_ACIDS_HETE	0.060627	0.0621536	0.112958	0.11652	0.969429
REACTOME_SYNTHESIS_OF_5_EICOSATETRAENOIC_ACIDS	0.0633766	0.0675997	0.118395	0.126884	0.933092
REACTOME_SYNTHESIS_OF_ACTIVE_UBIQUITIN_ROLES_OF_E1_AND_E2_ENZYMES	0.171467	0.162806	0.33212	0.308068	1.07807
REACTOME_SYNTHESIS_OF_BILE_ACIDS_AND_BILE_SALTS	0.0603956	0.0598999	0.1125	0.112231	1.0024
REACTOME_SYNTHESIS_OF_BILE_ACIDS_AND_BILE_SALTS_VIA_24_HYDROXYCHOLESTEROL	0.0852241	0.0787612	0.161593	0.148125	1.09092
REACTOME_SYNTHESIS_OF_BILE_ACIDS_AND_BILE_SALTS_VIA_27_HYDROXYCHOLESTEROL	0.106109	0.0961145	0.202889	0.18115	1.12001
REACTOME_SYNTHESIS_OF_BILE_ACIDS_AND_BILE_SALTS_VIA_7ALPHA_HYDROXYCHOLESTEROL	0.0664881	0.0678559	0.124547	0.127372	0.977822
REACTOME_SYNTHESIS_OF_DIPHTHAMIDE_EEF2	0.0746347	0.0884186	0.140655	0.166504	0.844756
REACTOME_SYNTHESIS_OF_DNA	0.103039	0.106764	0.196818	0.201416	0.977173
REACTOME_SYNTHESIS_OF_DOLICHYL_PHOSPHATE	0.154367	0.182614	0.298308	0.345764	0.86275
REACTOME_SYNTHESIS_OF_EPOXY_EET_AND_DIHYDROXYEICOSATRIENOIC_ACIDS_DHET	0.0805046	0.0948028	0.152262	0.178653	0.852273
REACTOME_SYNTHESIS_OF_GDP_MANNOSE	0.0037703	0.053602	0.000536321	0.100246	0.00535006
REACTOME_SYNTHESIS_OF_GLYCOSYLPHOSPHATIDYLINOSITOL_GPI	0.114599	0.11887	0.219675	0.224455	0.978707
REACTOME_SYNTHESIS_OF_IP2_IP_AND_INS_IN_THE_CYTOSOL	0.0742434	0.0712429	0.139881	0.133817	1.04531
REACTOME_SYNTHESIS_OF_IP3_AND_IP4_IN_THE_CYTOSOL	0.0891906	0.115955	0.169436	0.218907	0.774012
REACTOME_SYNTHESIS_OF_KETONE_BODIES	0.102896	0.11911	0.196536	0.224912	0.873835
REACTOME_SYNTHESIS_OF_LEUKOTRIENES_LT_AND_EOXINS_EX	0.075784	0.072874	0.142928	0.136922	1.04387
REACTOME_SYNTHESIS_OF_LIPOXINS_LX	0.112307	0.125396	0.215145	0.236874	0.908265
REACTOME_SYNTHESIS_OF_PA	0.100081	0.104376	0.190969	0.196871	0.970022
REACTOME_SYNTHESIS_OF_PC	0.0984807	0.105666	0.187805	0.199327	0.942197
REACTOME_SYNTHESIS_OF_PE	0.0787422	0.090019	0.148777	0.169549	0.877483
REACTOME_SYNTHESIS_OF_PG	0.123798	0.113145	0.237866	0.21356	1.11381
REACTOME_SYNTHESIS_OF_PI	0.0520056	0.102733	0.095911	0.193745	0.495038
REACTOME_SYNTHESIS_OF_PIPS_AT_THE_EARLY_ENDOSOME_MEMBRANE	0.0681949	0.0817084	0.127922	0.153734	0.832099
REACTOME_SYNTHESIS_OF_PIPS_AT_THE_ER_MEMBRANE	0.0783484	0.093774	0.147998	0.176696	0.837589
REACTOME_SYNTHESIS_OF_PIPS_AT_THE_GOLGI_MEMBRANE	0.0706822	0.0803571	0.13284	0.151162	0.87879
REACTOME_SYNTHESIS_OF_PIPS_AT_THE_LATE_ENDOSOME_MEMBRANE	0.046939	0.0499852	0.0858931	0.0933629	0.919991
REACTOME_SYNTHESIS_OF_PIPS_AT_THE_PLASMA_MEMBRANE	0.134213	0.144344	0.258457	0.272933	0.946963
REACTOME_SYNTHESIS_OF_PROSTAGLANDINS_PG_AND_THROMBOXANES_TX	0.15221	0.166313	0.294044	0.314742	0.934236
REACTOME_SYNTHESIS_OF_PYROPHOSPHATES_IN_THE_CYTOSOL	0.111316	0.135938	0.213185	0.256935	0.829721
REACTOME_SYNTHESIS_OF_SUBSTRATES_IN_N_GLYCAN_BIOSYTHESIS	0.121675	0.142886	0.233666	0.270158	0.864926
REACTOME_SYNTHESIS_OF_VERY_LONG_CHAIN_FATTY_ACYL_COAS	0.08146	0.0848714	0.154151	0.159753	0.964929
REACTOME_SYNTHESIS_OF_WYBUTOSINE_AT_G37_OF_TRNA_PHE	0.006733	0.0130155	0.00639441	0.0230074	0.277929
REACTOME_SYNTHESIS_SECRETION_AND_DEACYLATION_OF_GHRELIN	0.0921853	0.101322	0.175358	0.191059	0.917819
REACTOME_SYNTHESIS_SECRETION_AND_INACTIVATION_OF_GLUCAGON_LIKE_PEPTIDE_1_GLP_1	0.10618	0.115331	0.203029	0.21772	0.932524
REACTOME_SYNTHESIS_SECRETION_AND_INACTIVATION_OF_GLUCOSE_DEPENDENT_INSULINOTROPIC_POLYPEPTIDE_GIP	0.0876944	0.109236	0.166478	0.20612	0.807674
REACTOME_TACHYKININ_RECEPTORS_BIND_TACHYKININS	0.0685188	0.0773144	0.128562	0.145372	0.884368
REACTOME_TAK1_ACTIVATES_NFKB_BY_PHOSPHORYLATION_AND_ACTIVATION_OF_IKKS_COMPLEX	0.122912	0.124996	0.236112	0.236113	0.999996
REACTOME_TANDEM_PORE_DOMAIN_POTASSIUM_CHANNELS	0.0929307	0.0931609	0.176831	0.175529	1.00742
REACTOME_TBC_RABGAPS	0.1204	0.149608	0.231146	0.282951	0.816912
REACTOME_TCF_DEPENDENT_SIGNALING_IN_RESPONSE_TO_WNT	0.11152	0.121175	0.213588	0.228842	0.933341
REACTOME_TCR_SIGNALING	0.12031	0.131158	0.230968	0.24784	0.931923
REACTOME_TELOMERE_C_STRAND_LAGGING_STRAND_SYNTHESIS	0.114019	0.132947	0.218528	0.251244	0.869784
REACTOME_TELOMERE_C_STRAND_SYNTHESIS_INITIATION	0.206851	0.232833	0.402085	0.441333	0.911068
REACTOME_TELOMERE_EXTENSION_BY_TELOMERASE	0.113651	0.137122	0.217801	0.25919	0.840314
REACTOME_TELOMERE_MAINTENANCE	0.0931355	0.113343	0.177236	0.213937	0.82845
REACTOME_TERMINAL_PATHWAY_OF_COMPLEMENT	0.112452	0.125316	0.21543	0.236722	0.910052
REACTOME_TERMINATION_OF_O_GLYCAN_BIOSYNTHESIS	0.11656	0.119989	0.223553	0.226584	0.986624
REACTOME_TERMINATION_OF_TRANSLESION_DNA_SYNTHESIS	0.100366	0.0990653	0.191533	0.186765	1.02553
REACTOME_TETRAHYDROBIOPTERIN_BH4_SYNTHESIS_RECYCLING_SALVAGE_AND_REGULATION	0.129387	0.156323	0.248915	0.29573	0.841697
REACTOME_TFAP2_AP_2_FAMILY_REGULATES_TRANSCRIPTION_OF_CELL_CYCLE_FACTORS	0.196345	0.236335	0.38131	0.447997	0.851143
REACTOME_TFAP2_AP_2_FAMILY_REGULATES_TRANSCRIPTION_OF_GROWTH_FACTORS_AND_THEIR_RECEPTORS	0.0943833	0.110875	0.179704	0.209239	0.858844
REACTOME_TFAP2A_ACTS_AS_A_TRANSCRIPTIONAL_REPRESSOR_DURING_RETINOIC_ACID_INDUCED_CELL_DIFFERENTIATION	0.259248	0.300585	0.505688	0.570268	0.886754
REACTOME_TGF_BETA_RECEPTOR_SIGNALING_ACTIVATES_SMADS	0.133043	0.131807	0.256145	0.249074	1.02839
REACTOME_TGF_BETA_RECEPTOR_SIGNALING_IN_EMT_EPITHELIAL_TO_MESENCHYMAL_TRANSITION	0.097834	0.107961	0.186527	0.203694	0.91572
REACTOME_THE_ACTIVATION_OF_ARYLSULFATASES	0.11124	0.140615	0.213034	0.265837	0.801369
REACTOME_THE_CANONICAL_RETINOID_CYCLE_IN_RODS_TWILIGHT_VISION	0.169917	0.157444	0.329055	0.297863	1.10472
REACTOME_THE_CITRIC_ACID_TCA_CYCLE_AND_RESPIRATORY_ELECTRON_TRANSPORT	0.0950738	0.10444	0.181069	0.196993	0.919163
REACTOME_THE_FATTY_ACID_CYCLING_MODEL	0.0946322	0.0825376	0.180196	0.155312	1.16022
REACTOME_THE_NLRP3_INFLAMMASOME	0.162655	0.198476	0.314696	0.37595	0.83707
REACTOME_THE_PHOTOTRANSDUCTION_CASCADE	0.112499	0.102963	0.215523	0.194182	1.1099
REACTOME_THE_ROLE_OF_GTSE1_IN_G2_M_PROGRESSION_AFTER_G2_CHECKPOINT	0.120686	0.140571	0.231711	0.265754	0.871903
REACTOME_THE_ROLE_OF_NEF_IN_HIV_1_REPLICATION_AND_DISEASE_PATHOGENESIS	0.1496	0.160643	0.288883	0.303951	0.950426
REACTOME_THROMBIN_SIGNALLING_THROUGH_PROTEINASE_ACTIVATED_RECEPTORS_PARS	0.11978	0.142972	0.22992	0.270322	0.850541
REACTOME_THROMBOXANE_SIGNALLING_THROUGH_TP_RECEPTOR	0.113661	0.135631	0.217821	0.256352	0.849693
REACTOME_THYROXINE_BIOSYNTHESIS	0.0929387	0.092164	0.176847	0.173632	1.01852
REACTOME_TICAM1_DEPENDENT_ACTIVATION_OF_IRF3_IRF7	0.100968	0.0994969	0.192723	0.187587	1.02738
REACTOME_TICAM1_RIP1_MEDIATED_IKK_COMPLEX_RECRUITMENT	0.127149	0.135105	0.244491	0.25535	0.957471
REACTOME_TICAM1_TRAF6_DEPENDENT_INDUCTION_OF_TAK1_COMPLEX	0.107785	0.0862299	0.206203	0.162339	1.2702
REACTOME_TIE2_SIGNALING	0.162777	0.179188	0.314938	0.339243	0.928356
REACTOME_TIGHT_JUNCTION_INTERACTIONS	0.118027	0.131685	0.226455	0.248843	0.91003
REACTOME_TLR3_MEDIATED_TICAM1_DEPENDENT_PROGRAMMED_CELL_DEATH	0.099578	0.10328	0.189975	0.194786	0.975303
REACTOME_TNF_RECEPTOR_SUPERFAMILY_TNFSF_MEMBERS_MEDIATING_NON_CANONICAL_NF_KB_PATHWAY	0.0969503	0.13016	0.184779	0.24594	0.751318
REACTOME_TNF_SIGNALING	0.0912239	0.0973636	0.173457	0.183527	0.94513
REACTOME_TNFR1_INDUCED_NFKAPPAB_SIGNALING_PATHWAY	0.0850701	0.0966273	0.161289	0.182125	0.885592
REACTOME_TNFR1_INDUCED_PROAPOPTOTIC_SIGNALING	0.100652	0.110847	0.192099	0.209186	0.91832
REACTOME_TNFR1_MEDIATED_CERAMIDE_PRODUCTION	0.0438918	0.0691326	0.0798679	0.129801	0.615308
REACTOME_TNFR2_NON_CANONICAL_NF_KB_PATHWAY	0.109141	0.126427	0.208884	0.238836	0.874589
REACTOME_TNFS_BIND_THEIR_PHYSIOLOGICAL_RECEPTORS	0.112136	0.126265	0.214806	0.238528	0.900546
REACTOME_TOLL_LIKE_RECEPTOR_9_TLR9_CASCADE	0.124856	0.137824	0.239957	0.260526	0.921049
REACTOME_TOLL_LIKE_RECEPTOR_CASCADES	0.115183	0.12788	0.22083	0.241602	0.914025
REACTOME_TOLL_LIKE_RECEPTOR_TLR1_TLR2_CASCADE	0.120059	0.133274	0.230472	0.251867	0.915055
REACTOME_TOXICITY_OF_BOTULINUM_TOXIN_TYPE_D_BOTD	0.111238	0.149129	0.21303	0.282039	0.755321
REACTOME_TP53_REGULATES_METABOLIC_GENES	0.130812	0.13889	0.251734	0.262553	0.958792
REACTOME_TP53_REGULATES_TRANSCRIPTION_OF_ADDITIONAL_CELL_CYCLE_GENES_WHOSE_EXACT_ROLE_IN_THE_P53_PATHWAY_REMAIN_UNCERTAIN	0.0749946	0.0604262	0.141367	0.113233	1.24846
REACTOME_TP53_REGULATES_TRANSCRIPTION_OF_CASPASE_ACTIVATORS_AND_CASPASES	0.107742	0.141345	0.206118	0.267226	0.771326
REACTOME_TP53_REGULATES_TRANSCRIPTION_OF_CELL_CYCLE_GENES	0.0822993	0.0827061	0.15581	0.155633	1.00114
REACTOME_TP53_REGULATES_TRANSCRIPTION_OF_CELL_DEATH_GENES	0.0959953	0.105456	0.182891	0.198927	0.919386
REACTOME_TP53_REGULATES_TRANSCRIPTION_OF_DEATH_RECEPTORS_AND_LIGANDS	0.10072	0.120422	0.192233	0.227408	0.845322
REACTOME_TP53_REGULATES_TRANSCRIPTION_OF_DNA_REPAIR_GENES	0.106923	0.124129	0.204498	0.234462	0.872198
REACTOME_TP53_REGULATES_TRANSCRIPTION_OF_GENES_INVOLVED_IN_CYTOCHROME_C_RELEASE	0.0987261	0.0980886	0.188291	0.184906	1.0183
REACTOME_TP53_REGULATES_TRANSCRIPTION_OF_GENES_INVOLVED_IN_G1_CELL_CYCLE_ARREST	0.094148	0.0941838	0.179238	0.177475	1.00993
REACTOME_TP53_REGULATES_TRANSCRIPTION_OF_GENES_INVOLVED_IN_G2_CELL_CYCLE_ARREST	0.0634717	0.0746039	0.118583	0.140214	0.84573
REACTOME_TP53_REGULATES_TRANSCRIPTION_OF_SEVERAL_ADDITIONAL_CELL_DEATH_GENES_WHOSE_SPECIFIC_ROLES_IN_P53_DEPENDENT_APOPTOSIS_REMAIN_UNCERTAIN	0.153711	0.161158	0.297012	0.304931	0.974031
REACTOME_TRAF3_DEPENDENT_IRF_ACTIVATION_PATHWAY	0.060399	0.0637946	0.112507	0.119643	0.940358
REACTOME_TRAF6_MEDIATED_INDUCTION_OF_TAK1_COMPLEX_WITHIN_TLR4_COMPLEX	0.110169	0.137036	0.210916	0.259025	0.814269
REACTOME_TRAF6_MEDIATED_IRF7_ACTIVATION	0.060399	0.0637946	0.112507	0.119643	0.940358
REACTOME_TRAF6_MEDIATED_IRF7_ACTIVATION_IN_TLR7_8_OR_9_SIGNALING	0.119132	0.128499	0.228639	0.24278	0.941753
REACTOME_TRAF6_MEDIATED_NF_KB_ACTIVATION	0.0824622	0.0873864	0.156132	0.164539	0.948905
REACTOME_TRAFFICKING_AND_PROCESSING_OF_ENDOSOMAL_TLR	0.112063	0.100438	0.214662	0.189378	1.13351
REACTOME_TRAFFICKING_OF_AMPA_RECEPTORS	0.114872	0.125293	0.220216	0.236678	0.930443
REACTOME_TRAFFICKING_OF_GLUR2_CONTAINING_AMPA_RECEPTORS	0.120641	0.14701	0.231623	0.278006	0.833159
REACTOME_TRAFFICKING_OF_MYRISTOYLATED_PROTEINS_TO_THE_CILIUM	0.0984124	0.149316	0.18767	0.282395	0.664567
REACTOME_TRAIL_SIGNALING	0.113396	0.10919	0.217297	0.206033	1.05467
REACTOME_TRANS_GOLGI_NETWORK_VESICLE_BUDDING	0.114899	0.130981	0.220268	0.247503	0.889961
REACTOME_TRANSCRIPTION_COUPLED_NUCLEOTIDE_EXCISION_REPAIR_TC_NER	0.0843049	0.0953571	0.159776	0.179708	0.889085
REACTOME_TRANSCRIPTION_OF_E2F_TARGETS_UNDER_NEGATIVE_CONTROL_BY_DREAM_COMPLEX	0.0899966	0.0936674	0.17103	0.176493	0.969048
REACTOME_TRANSCRIPTION_OF_E2F_TARGETS_UNDER_NEGATIVE_CONTROL_BY_P107_RBL1_AND_P130_RBL2_IN_COMPLEX_WITH_HDAC1	0.0668816	0.0674092	0.125325	0.126522	0.990542
REACTOME_TRANSCRIPTION_OF_THE_HIV_GENOME	0.0897825	0.105444	0.170607	0.198904	0.857732
REACTOME_TRANSCRIPTIONAL_ACTIVATION_OF_MITOCHONDRIAL_BIOGENESIS	0.102503	0.102246	0.195758	0.192818	1.01525
REACTOME_TRANSCRIPTIONAL_ACTIVITY_OF_SMAD2_SMAD3_SMAD4_HETEROTRIMER	0.153711	0.175143	0.297012	0.331546	0.895839
REACTOME_TRANSCRIPTIONAL_REGULATION_BY_E2F6	0.117679	0.119891	0.225765	0.226397	0.997206
REACTOME_TRANSCRIPTIONAL_REGULATION_BY_MECP2	0.107348	0.108425	0.205338	0.204578	1.00372
REACTOME_TRANSCRIPTIONAL_REGULATION_BY_RUNX1	0.0990711	0.107203	0.188973	0.202252	0.934341
REACTOME_TRANSCRIPTIONAL_REGULATION_BY_RUNX2	0.108064	0.11879	0.206754	0.224303	0.921761
REACTOME_TRANSCRIPTIONAL_REGULATION_BY_RUNX3	0.0975111	0.11509	0.185888	0.217261	0.855599
REACTOME_TRANSCRIPTIONAL_REGULATION_BY_SMALL_RNAS	0.0981069	0.114061	0.187066	0.215302	0.868853
REACTOME_TRANSCRIPTIONAL_REGULATION_BY_THE_AP_2_TFAP2_FAMILY_OF_TRANSCRIPTION_FACTORS	0.0923774	0.103706	0.175737	0.195596	0.898471
REACTOME_TRANSCRIPTIONAL_REGULATION_BY_TP53	0.102396	0.112117	0.195548	0.211603	0.924127
REACTOME_TRANSCRIPTIONAL_REGULATION_BY_VENTX	0.139022	0.136769	0.267967	0.258518	1.03655
REACTOME_TRANSCRIPTIONAL_REGULATION_OF_GRANULOPOIESIS	0.12164	0.129219	0.233598	0.244149	0.956786
REACTOME_TRANSCRIPTIONAL_REGULATION_OF_PLURIPOTENT_STEM_CELLS	0.125623	0.126383	0.241474	0.238753	1.0114
REACTOME_TRANSCRIPTIONAL_REGULATION_OF_TESTIS_DIFFERENTIATION	0.109895	0.0989057	0.210374	0.186461	1.12824
REACTOME_TRANSCRIPTIONAL_REGULATION_OF_WHITE_ADIPOCYTE_DIFFERENTIATION	0.113379	0.121309	0.217263	0.229096	0.948353
REACTOME_TRANSFERRIN_ENDOCYTOSIS_AND_RECYCLING	0.124766	0.128761	0.239778	0.243279	0.985612
REACTOME_TRANSLATION	0.108338	0.111033	0.207296	0.20954	0.989291
REACTOME_TRANSLATION_OF_REPLICASE_AND_ASSEMBLY_OF_THE_REPLICATION_TRANSCRIPTION_COMPLEX	0.107937	0.129086	0.206504	0.243895	0.846691
REACTOME_TRANSLATION_OF_SARS_COV_1_STRUCTURAL_PROTEINS	0.13894	0.138684	0.267805	0.262161	1.02153
REACTOME_TRANSLATION_OF_SARS_COV_2_STRUCTURAL_PROTEINS	0.118681	0.121983	0.227747	0.230379	0.988572
REACTOME_TRANSLESION_SYNTHESIS_BY_POLH	0.084951	0.0935779	0.161053	0.176322	0.913404
REACTOME_TRANSLESION_SYNTHESIS_BY_POLK	0.115457	0.120686	0.221373	0.227911	0.971315
REACTOME_TRANSLESION_SYNTHESIS_BY_Y_FAMILY_DNA_POLYMERASES_BYPASSES_LESIONS_ON_DNA_TEMPLATE	0.113692	0.111933	0.217883	0.211254	1.03138
REACTOME_TRANSLOCATION_OF_SLC2A4_GLUT4_TO_THE_PLASMA_MEMBRANE	0.122145	0.144953	0.234597	0.274092	0.855906
REACTOME_TRANSMISSION_ACROSS_CHEMICAL_SYNAPSES	0.111725	0.12569	0.213994	0.237433	0.90128
REACTOME_TRANSPORT_AND_SYNTHESIS_OF_PAPS	0.134963	0.146327	0.259942	0.276708	0.93941
REACTOME_TRANSPORT_OF_BILE_SALTS_AND_ORGANIC_ACIDS_METAL_IONS_AND_AMINE_COMPOUNDS	0.0992154	0.108618	0.189258	0.204944	0.923462
REACTOME_TRANSPORT_OF_CONNEXONS_TO_THE_PLASMA_MEMBRANE	0.131566	0.153025	0.253224	0.289453	0.874835
REACTOME_TRANSPORT_OF_FATTY_ACIDS	0.114059	0.135541	0.218609	0.25618	0.853341
REACTOME_TRANSPORT_OF_INORGANIC_CATIONS_ANIONS_AND_AMINO_ACIDS_OLIGOPEPTIDES	0.114079	0.13152	0.218648	0.248528	0.879771
REACTOME_TRANSPORT_OF_MATURE_MRNAS_DERIVED_FROM_INTRONLESS_TRANSCRIPTS	0.154702	0.17962	0.298971	0.340066	0.879156
REACTOME_TRANSPORT_OF_MATURE_TRANSCRIPT_TO_CYTOPLASM	0.118208	0.131813	0.226812	0.249086	0.910577
REACTOME_TRANSPORT_OF_NUCLEOSIDES_AND_FREE_PURINE_AND_PYRIMIDINE_BASES_ACROSS_THE_PLASMA_MEMBRANE	0.118306	0.138489	0.227006	0.261791	0.86713
REACTOME_TRANSPORT_OF_NUCLEOTIDE_SUGARS	0.0664441	0.057544	0.12446	0.107748	1.15511
REACTOME_TRANSPORT_OF_ORGANIC_ANIONS	0.0955784	0.0946034	0.182067	0.178274	1.02127
REACTOME_TRANSPORT_OF_SMALL_MOLECULES	0.108146	0.119148	0.206916	0.224984	0.919692
REACTOME_TRANSPORT_OF_THE_SLBP_DEPENDANT_MATURE_MRNA	0.204181	0.217333	0.396804	0.411836	0.963501
REACTOME_TRANSPORT_OF_VITAMINS_NUCLEOSIDES_AND_RELATED_MOLECULES	0.0951004	0.101935	0.181121	0.192226	0.942232
REACTOME_TRANSPORT_TO_THE_GOLGI_AND_SUBSEQUENT_MODIFICATION	0.102846	0.11919	0.196436	0.225064	0.872803
REACTOME_TRIF_MEDIATED_PROGRAMMED_CELL_DEATH	0.103023	0.11814	0.196787	0.223065	0.882195
REACTOME_TRIGLYCERIDE_BIOSYNTHESIS	0.0930924	0.101089	0.177151	0.190616	0.929364
REACTOME_TRIGLYCERIDE_CATABOLISM	0.123743	0.125672	0.237756	0.2374	1.0015
REACTOME_TRIGLYCERIDE_METABOLISM	0.115384	0.118968	0.221228	0.22464	0.984808
REACTOME_TRISTETRAPROLIN_TTP_ZFP36_BINDS_AND_DESTABILIZES_MRNA	0.182139	0.207357	0.35322	0.392851	0.89912
REACTOME_TRNA_AMINOACYLATION	0.12908	0.129975	0.248308	0.245588	1.01108
REACTOME_TRNA_MODIFICATION_IN_THE_MITOCHONDRION	0.104646	0.116096	0.199996	0.219175	0.912495
REACTOME_TRNA_MODIFICATION_IN_THE_NUCLEUS_AND_CYTOSOL	0.0641582	0.078156	0.11994	0.146973	0.816067
REACTOME_TRNA_PROCESSING	0.10108	0.111431	0.192945	0.210299	0.917482
REACTOME_TRNA_PROCESSING_IN_THE_MITOCHONDRION	0.0372187	0.0327844	0.0666732	0.0606286	1.0997
REACTOME_TRNA_PROCESSING_IN_THE_NUCLEUS	0.155566	0.16438	0.30068	0.311064	0.966618
REACTOME_TRP_CHANNELS	0.0918951	0.0971099	0.174784	0.183044	0.954873
REACTOME_TRYPTOPHAN_CATABOLISM	0.0685256	0.0872884	0.128576	0.164353	0.782314
REACTOME_TYPE_I_HEMIDESMOSOME_ASSEMBLY	0.0849372	0.0922531	0.161026	0.173801	0.926496
REACTOME_TYSND1_CLEAVES_PEROXISOMAL_PROTEINS	0.12877	0.147684	0.247696	0.279289	0.886877
REACTOME_UB_SPECIFIC_PROCESSING_PROTEASES	0.127775	0.138235	0.245728	0.261308	0.940377
REACTOME_UCH_PROTEINASES	0.108375	0.119781	0.207368	0.226188	0.916798
REACTOME_UNBLOCKING_OF_NMDA_RECEPTORS_GLUTAMATE_BINDING_AND_ACTIVATION	0.0996371	0.110191	0.190092	0.207938	0.914178
REACTOME_UNFOLDED_PROTEIN_RESPONSE_UPR	0.121078	0.129635	0.232486	0.244941	0.949151
REACTOME_UNWINDING_OF_DNA	0.06746	0.100267	0.126469	0.189052	0.668963
REACTOME_UPTAKE_AND_ACTIONS_OF_BACTERIAL_TOXINS	0.135255	0.167184	0.260518	0.316398	0.823385
REACTOME_UPTAKE_AND_FUNCTION_OF_ANTHRAX_TOXINS	0.21071	0.232737	0.409714	0.441151	0.928739
REACTOME_UPTAKE_AND_FUNCTION_OF_DIPHTHERIA_TOXIN	0.118391	0.164399	0.227174	0.311099	0.730231
REACTOME_UREA_CYCLE	0.0869358	0.0847782	0.164978	0.159576	1.03385
REACTOME_VASOPRESSIN_LIKE_RECEPTORS	0.0870333	0.0721178	0.165171	0.135483	1.21913
REACTOME_VASOPRESSIN_REGULATES_RENAL_WATER_HOMEOSTASIS_VIA_AQUAPORINS	0.119249	0.137933	0.228871	0.260733	0.8778
REACTOME_VEGF_LIGAND_RECEPTOR_INTERACTIONS	0.0787362	0.0831506	0.148765	0.156479	0.950705
REACTOME_VEGFR2_MEDIATED_CELL_PROLIFERATION	0.0676578	0.0835448	0.12686	0.157229	0.806849
REACTOME_VEGFR2_MEDIATED_VASCULAR_PERMEABILITY	0.133516	0.148749	0.25708	0.281316	0.91385
REACTOME_VESICLE_MEDIATED_TRANSPORT	0.105317	0.119359	0.201322	0.225385	0.893235
REACTOME_VIRAL_MESSENGER_RNA_SYNTHESIS	0.10626	0.126777	0.203187	0.239503	0.848371
REACTOME_VISUAL_PHOTOTRANSDUCTION	0.117468	0.124898	0.225349	0.235927	0.955167
REACTOME_VITAMIN_B1_THIAMIN_METABOLISM	0.265413	0.335477	0.517878	0.63667	0.813416
REACTOME_VITAMIN_B5_PANTOTHENATE_METABOLISM	0.0896006	0.0945575	0.170247	0.178186	0.955442
REACTOME_VITAMIN_C_ASCORBATE_METABOLISM	0.0901596	0.0825542	0.171352	0.155344	1.10305
REACTOME_VITAMIN_D_CALCIFEROL_METABOLISM	0.0827135	0.0861324	0.156629	0.162153	0.965934
REACTOME_VITAMINS	0.00732614	0.0240769	0.00756723	0.0440577	0.171757
REACTOME_VLDL_ASSEMBLY	0.0954424	0.090891	0.181798	0.171209	1.06185
REACTOME_VLDL_CLEARANCE	0.0806291	0.0633075	0.152508	0.118716	1.28464
REACTOME_VLDLR_INTERNALISATION_AND_DEGRADATION	0.169053	0.192367	0.327346	0.364325	0.898501
REACTOME_VOLTAGE_GATED_POTASSIUM_CHANNELS	0.112675	0.118719	0.215871	0.224168	0.962989
REACTOME_VXPX_CARGO_TARGETING_TO_CILIUM	0.104609	0.121567	0.199923	0.229587	0.870795
REACTOME_WAX_AND_PLASMALOGEN_BIOSYNTHESIS	0.0287917	0.034742	0.0500106	0.0643541	0.777116
REACTOME_WNT_LIGAND_BIOGENESIS_AND_TRAFFICKING	0.0900402	0.0859122	0.171116	0.161734	1.05801
REACTOME_WNT_MEDIATED_ACTIVATION_OF_DVL	0.141183	0.156028	0.272239	0.295168	0.922319
REACTOME_WNT5A_DEPENDENT_INTERNALIZATION_OF_FZD2_FZD5_AND_ROR2	0.135527	0.153704	0.261057	0.290746	0.897888
REACTOME_WNT5A_DEPENDENT_INTERNALIZATION_OF_FZD4	0.156037	0.177552	0.301611	0.336131	0.897302
REACTOME_XENOBIOTICS	0.120572	0.129875	0.231486	0.245398	0.943309
REACTOME_YAP1_AND_WWTR1_TAZ_STIMULATED_GENE_EXPRESSION	0.115737	0.136859	0.221925	0.258689	0.857887
REACTOME_ZBP1_DAI_MEDIATED_INDUCTION_OF_TYPE_I_IFNS	0.0862006	0.0908736	0.163524	0.171176	0.9553
REACTOME_ZINC_EFFLUX_AND_COMPARTMENTALIZATION_BY_THE_SLC30_FAMILY	0.0430019	0.0549705	0.0781082	0.10285	0.759437
REACTOME_ZINC_INFLUX_INTO_CELLS_BY_THE_SLC39_GENE_FAMILY	0.170663	0.184101	0.330529	0.348594	0.948178
REACTOME_ZINC_TRANSPORTERS	0.138747	0.151819	0.267424	0.287158	0.931278

### Sheet: Suppl Table 2
index	newborn gradient	nonagenarian gradient	newborn normalized gradient	nonagenarian normalized gradient	nonagenarian / newborn ratio
REACTOME_2_LTR_CIRCLE_FORMATION	0.0122915	0.00609898	0.256794	0.131772	0.513143
REACTOME_A_TETRASACCHARIDE_LINKER_SEQUENCE_IS_REQUIRED_FOR_GAG_SYNTHESIS	0.0260124	0.0207781	0.545876	0.460652	0.843876
REACTOME_ABACAVIR_METABOLISM	0.0105515	0.0229052	0.220136	0.508309	2.30907
REACTOME_ABACAVIR_TRANSMEMBRANE_TRANSPORT	0.0141356	0.0111582	0.295647	0.245122	0.829104
REACTOME_ABACAVIR_TRANSPORT_AND_METABOLISM	0.0123436	0.0170317	0.257891	0.376715	1.46075
REACTOME_ABC_FAMILY_PROTEINS_MEDIATED_TRANSPORT	0.01791	0.0116384	0.375169	0.255881	0.682041
REACTOME_ABC_TRANSPORTER_DISORDERS	0.0199034	0.0109251	0.417166	0.239899	0.575067
REACTOME_ABC_TRANSPORTERS_IN_LIPID_HOMEOSTASIS	0.0197328	0.0126062	0.413573	0.277565	0.671139
REACTOME_ABERRANT_REGULATION_OF_MITOTIC_EXIT_IN_CANCER_DUE_TO_RB1_DEFECTS	0.0110276	0.00616183	0.230166	0.13318	0.578626
REACTOME_ABERRANT_REGULATION_OF_MITOTIC_G1_S_TRANSITION_IN_CANCER_DUE_TO_RB1_DEFECTS	0.0147969	0.00960321	0.309581	0.210283	0.679251
REACTOME_ABORTIVE_ELONGATION_OF_HIV_1_TRANSCRIPT_IN_THE_ABSENCE_OF_TAT	0.0147299	0.0112245	0.308169	0.246608	0.800236
REACTOME_ACETYLCHOLINE_BINDING_AND_DOWNSTREAM_EVENTS	0.0167118	0.0143245	0.349925	0.316063	0.903231
REACTOME_ACETYLCHOLINE_INHIBITS_CONTRACTION_OF_OUTER_HAIR_CELLS	0.0133311	0.0132675	0.278697	0.292381	1.0491
REACTOME_ACETYLCHOLINE_NEUROTRANSMITTER_RELEASE_CYCLE	0.0249314	0.0205297	0.523099	0.455087	0.869982
REACTOME_ACETYLCHOLINE_REGULATES_INSULIN_SECRETION	0.00980044	0.00446107	0.204311	0.0950754	0.465347
REACTOME_ACROSOME_REACTION_AND_SPERM_OOCYTE_MEMBRANE_BINDING	0.00325452	0.00261651	0.0663972	0.0537487	0.809502
REACTOME_ACTIVATED_NOTCH1_TRANSMITS_SIGNAL_TO_THE_NUCLEUS	0.0153004	0.00925213	0.320189	0.202417	0.632182
REACTOME_ACTIVATED_NTRK2_SIGNALS_THROUGH_CDK5	0.0116371	0.0158938	0.243006	0.351222	1.44532
REACTOME_ACTIVATED_NTRK2_SIGNALS_THROUGH_FRS2_AND_FRS3	0.0191111	0.0151518	0.400473	0.334597	0.835503
REACTOME_ACTIVATED_NTRK2_SIGNALS_THROUGH_FYN	0.020247	0.0222762	0.424406	0.494216	1.16449
REACTOME_ACTIVATED_NTRK2_SIGNALS_THROUGH_PI3K	0.0104596	0.0130439	0.218198	0.287371	1.31702
REACTOME_ACTIVATED_NTRK2_SIGNALS_THROUGH_RAS	0.0186291	0.0178654	0.390319	0.395395	1.013
REACTOME_ACTIVATED_NTRK3_SIGNALS_THROUGH_PI3K	0.020847	0.0162676	0.437047	0.359597	0.822788
REACTOME_ACTIVATED_NTRK3_SIGNALS_THROUGH_RAS	0.0157255	0.011206	0.329143	0.246194	0.747984
REACTOME_ACTIVATED_TAK1_MEDIATES_P38_MAPK_ACTIVATION	0.0121738	0.0104336	0.254315	0.228888	0.900017
REACTOME_ACTIVATION_OF_AMPK_DOWNSTREAM_OF_NMDARS	0.0240613	0.0189195	0.504768	0.419011	0.830107
REACTOME_ACTIVATION_OF_ANTERIOR_HOX_GENES_IN_HINDBRAIN_DEVELOPMENT_DURING_EARLY_EMBRYOGENESIS	0.0169227	0.0126646	0.354367	0.278873	0.786963
REACTOME_ACTIVATION_OF_ATR_IN_RESPONSE_TO_REPLICATION_STRESS	0.00824907	0.0116264	0.171626	0.255613	1.48936
REACTOME_ACTIVATION_OF_BAD_AND_TRANSLOCATION_TO_MITOCHONDRIA	0.0204903	0.015419	0.429531	0.340583	0.792918
REACTOME_ACTIVATION_OF_BH3_ONLY_PROTEINS	0.0184878	0.013638	0.387343	0.300682	0.776269
REACTOME_ACTIVATION_OF_C3_AND_C5	0.0149666	0.0162	0.313154	0.358081	1.14347
REACTOME_ACTIVATION_OF_CASPASES_THROUGH_APOPTOSOME_MEDIATED_CLEAVAGE	0.0332278	0.00887557	0.697894	0.193981	0.277951
REACTOME_ACTIVATION_OF_GENE_EXPRESSION_BY_SREBF_SREBP	0.0168403	0.0118294	0.352632	0.260161	0.737769
REACTOME_ACTIVATION_OF_IRF3_IRF7_MEDIATED_BY_TBK1_IKK_EPSILON	0.0119176	0.012438	0.248916	0.273795	1.09995
REACTOME_ACTIVATION_OF_KAINATE_RECEPTORS_UPON_GLUTAMATE_BINDING	0.0162679	0.0135994	0.340571	0.299817	0.880336
REACTOME_ACTIVATION_OF_MATRIX_METALLOPROTEINASES	0.0193809	0.0165201	0.406159	0.365252	0.899284
REACTOME_ACTIVATION_OF_NIMA_KINASES_NEK9_NEK6_NEK7	0.00601829	0.00553051	0.124626	0.119036	0.955141
REACTOME_ACTIVATION_OF_NMDA_RECEPTORS_AND_POSTSYNAPTIC_EVENTS	0.0181103	0.0147249	0.379389	0.325033	0.85673
REACTOME_ACTIVATION_OF_NOXA_AND_TRANSLOCATION_TO_MITOCHONDRIA	0.0189936	0.01042	0.397998	0.228584	0.574334
REACTOME_ACTIVATION_OF_PPARGC1A_PGC_1ALPHA_BY_PHOSPHORYLATION	0.0278997	0.0245357	0.585638	0.544839	0.930335
REACTOME_ACTIVATION_OF_PUMA_AND_TRANSLOCATION_TO_MITOCHONDRIA	0.0159848	0.0114119	0.334607	0.250806	0.749553
REACTOME_ACTIVATION_OF_RAC1	0.020619	0.00867906	0.432244	0.189578	0.43859
REACTOME_ACTIVATION_OF_RAC1_DOWNSTREAM_OF_NMDARS	0.012375	0.0105024	0.258554	0.230429	0.89122
REACTOME_ACTIVATION_OF_SMO	0.0163874	0.0108205	0.343089	0.237555	0.6924
REACTOME_ACTIVATION_OF_THE_AP_1_FAMILY_OF_TRANSCRIPTION_FACTORS	0.018986	0.00767645	0.397838	0.167115	0.420057
REACTOME_ACTIVATION_OF_THE_MRNA_UPON_BINDING_OF_THE_CAP_BINDING_COMPLEX_AND_EIFS_AND_SUBSEQUENT_BINDING_TO_43S	0.0154004	0.0159295	0.322295	0.352022	1.09224
REACTOME_ACTIVATION_OF_THE_PHOTOTRANSDUCTION_CASCADE	0.0161589	0.0157285	0.338275	0.347517	1.02732
REACTOME_ACTIVATION_OF_THE_PRE_REPLICATIVE_COMPLEX	0.0154391	0.0111571	0.323109	0.245097	0.758556
REACTOME_ACTIVATION_OF_THE_TFAP2_AP_2_FAMILY_OF_TRANSCRIPTION_FACTORS	0.0115887	0.00891234	0.241987	0.194804	0.80502
REACTOME_ACTIVATION_OF_TRKA_RECEPTORS	0.0325427	0.0265902	0.683461	0.59087	0.864526
REACTOME_ACYL_CHAIN_REMODELING_OF_CL	0.0362216	0.00521259	0.76097	0.111913	0.147066
REACTOME_ACYL_CHAIN_REMODELING_OF_DAG_AND_TAG	0.00729769	0.00995323	0.151581	0.218125	1.439
REACTOME_ACYL_CHAIN_REMODELLING_OF_PC	0.0223539	0.014987	0.468796	0.330904	0.705858
REACTOME_ACYL_CHAIN_REMODELLING_OF_PE	0.0188244	0.0133848	0.394435	0.295008	0.747925
REACTOME_ACYL_CHAIN_REMODELLING_OF_PG	0.0273834	0.0182771	0.574761	0.404618	0.703976
REACTOME_ACYL_CHAIN_REMODELLING_OF_PI	0.021065	0.0131997	0.441639	0.290861	0.658593
REACTOME_ACYL_CHAIN_REMODELLING_OF_PS	0.018577	0.0128394	0.389221	0.282789	0.726552
REACTOME_ADAPTIVE_IMMUNE_SYSTEM	0.0171669	0.0128482	0.359512	0.282985	0.787138
REACTOME_ADENYLATE_CYCLASE_ACTIVATING_PATHWAY	0.00861829	0.0102937	0.179405	0.225753	1.25835
REACTOME_ADENYLATE_CYCLASE_INHIBITORY_PATHWAY	0.00916622	0.0123065	0.190949	0.270848	1.41844
REACTOME_ADHERENS_JUNCTIONS_INTERACTIONS	0.0126357	0.0101449	0.264046	0.22242	0.842354
REACTOME_ADORA2B_MEDIATED_ANTI_INFLAMMATORY_CYTOKINES_PRODUCTION	0.0157853	0.0132504	0.330404	0.291996	0.883755
REACTOME_ADP_SIGNALLING_THROUGH_P2Y_PURINOCEPTOR_1	0.0227832	0.018458	0.477841	0.40867	0.855243
REACTOME_ADP_SIGNALLING_THROUGH_P2Y_PURINOCEPTOR_12	0.0196933	0.0176266	0.41274	0.390044	0.945011
REACTOME_ADRENALINE_NORADRENALINE_INHIBITS_INSULIN_SECRETION	0.0178623	0.0176997	0.374164	0.391682	1.04682
REACTOME_ADRENOCEPTORS	0.0117275	0.011707	0.244912	0.257417	1.05106
REACTOME_ADVANCED_GLYCOSYLATION_ENDPRODUCT_RECEPTOR_SIGNALING	0.0102374	0.0105033	0.213517	0.23045	1.0793
REACTOME_AFLATOXIN_ACTIVATION_AND_DETOXIFICATION	0.022028	0.00280453	0.461929	0.057961	0.125476
REACTOME_AGGREPHAGY	0.0158236	0.0113643	0.331211	0.24974	0.754019
REACTOME_AKT_PHOSPHORYLATES_TARGETS_IN_THE_CYTOSOL	0.00826492	0.00708089	0.17196	0.153771	0.89423
REACTOME_AKT_PHOSPHORYLATES_TARGETS_IN_THE_NUCLEUS	0.014979	0.00874094	0.313417	0.190964	0.609298
REACTOME_ALK_MUTANTS_BIND_TKIS	0.0153013	0.0105578	0.320206	0.231671	0.723506
REACTOME_ALPHA_DEFENSINS	0.00480448	0.0114603	0.0990529	0.251891	2.543
REACTOME_ALPHA_LINOLENIC_OMEGA3_AND_LINOLEIC_OMEGA6_ACID_METABOLISM	0.0216232	0.0269984	0.453401	0.600015	1.32337
REACTOME_ALPHA_OXIDATION_OF_PHYTANATE	0.00446499	0.00342309	0.0919003	0.0718197	0.781496
REACTOME_ALPHA_PROTEIN_KINASE_1_SIGNALING_PATHWAY	0.0121724	0.0117278	0.254285	0.257883	1.01415
REACTOME_ALTERNATIVE_COMPLEMENT_ACTIVATION	0.0216982	0.0153621	0.454981	0.339309	0.745765
REACTOME_AMINE_LIGAND_BINDING_RECEPTORS	0.0154707	0.0141699	0.323776	0.312598	0.965478
REACTOME_AMINO_ACID_CONJUGATION	0.0256099	0.0207548	0.537395	0.46013	0.856224
REACTOME_AMINO_ACID_TRANSPORT_ACROSS_THE_PLASMA_MEMBRANE	0.0205409	0.0170368	0.430598	0.37683	0.875132
REACTOME_AMINO_ACIDS_REGULATE_MTORC1	0.0187724	0.0107957	0.393338	0.237	0.602535
REACTOME_AMPK_INHIBITS_CHREBP_TRANSCRIPTIONAL_ACTIVATION_ACTIVITY	0.0475669	0.0404921	1	0.902336	0.902336
REACTOME_AMYLOID_FIBER_FORMATION	0.0195446	0.0138259	0.409606	0.304892	0.744353
REACTOME_ANCHORING_FIBRIL_FORMATION	0.0191186	0.0149476	0.400631	0.330023	0.823757
REACTOME_ANCHORING_OF_THE_BASAL_BODY_TO_THE_PLASMA_MEMBRANE	0.0150744	0.0125237	0.315427	0.275716	0.874105
REACTOME_ANDROGEN_BIOSYNTHESIS	0.0303095	0.0269955	0.63641	0.599952	0.942713
REACTOME_ANTI_INFLAMMATORY_RESPONSE_FAVOURING_LEISHMANIA_PARASITE_INFECTION	0.0162643	0.0132274	0.340496	0.291482	0.856051
REACTOME_ANTIGEN_ACTIVATES_B_CELL_RECEPTOR_BCR_LEADING_TO_GENERATION_OF_SECOND_MESSENGERS	0.012256	0.00924533	0.256047	0.202265	0.789953
REACTOME_ANTIGEN_PRESENTATION_FOLDING_ASSEMBLY_AND_PEPTIDE_LOADING_OF_CLASS_I_MHC	0.016962	0.0153366	0.355195	0.338737	0.953665
REACTOME_ANTIGEN_PROCESSING_CROSS_PRESENTATION	0.0184133	0.01552	0.385772	0.342846	0.888727
REACTOME_ANTIGEN_PROCESSING_UBIQUITINATION_PROTEASOME_DEGRADATION	0.0174305	0.0136982	0.365067	0.302029	0.827325
REACTOME_ANTIMICROBIAL_PEPTIDES	0.0168911	0.0158369	0.353702	0.349946	0.989382
REACTOME_ANTIVIRAL_MECHANISM_BY_IFN_STIMULATED_GENES	0.0174282	0.0137761	0.365017	0.303775	0.832222
REACTOME_APC_C_CDC20_MEDIATED_DEGRADATION_OF_CYCLIN_B	0.00794428	0.00731339	0.165204	0.15898	0.962326
REACTOME_APC_C_CDH1_MEDIATED_DEGRADATION_OF_CDC20_AND_OTHER_APC_C_CDH1_TARGETED_PROTEINS_IN_LATE_MITOSIS_EARLY_G1	0.0147459	0.0101131	0.308505	0.221708	0.718652
REACTOME_APC_C_MEDIATED_DEGRADATION_OF_CELL_CYCLE_PROTEINS	0.0136269	0.00955837	0.28493	0.209278	0.73449
REACTOME_APC_CDC20_MEDIATED_DEGRADATION_OF_NEK2A	0.00794428	0.00731339	0.165204	0.15898	0.962326
REACTOME_APOBEC3G_MEDIATED_RESISTANCE_TO_HIV_1_INFECTION	0.0148179	0.00461938	0.310023	0.0986222	0.318113
REACTOME_APOPTOSIS	0.0164863	0.0126347	0.345173	0.278202	0.805976
REACTOME_APOPTOSIS_INDUCED_DNA_FRAGMENTATION	0.0219058	0.0166103	0.459355	0.367275	0.799544
REACTOME_APOPTOTIC_CLEAVAGE_OF_CELL_ADHESION_PROTEINS	0.0138111	0.0120945	0.288809	0.2661	0.921369
REACTOME_APOPTOTIC_CLEAVAGE_OF_CELLULAR_PROTEINS	0.0145269	0.0125153	0.303891	0.275526	0.906661
REACTOME_APOPTOTIC_EXECUTION_PHASE	0.0133297	0.0138131	0.278667	0.304605	1.09308
REACTOME_APOPTOTIC_FACTOR_MEDIATED_RESPONSE	0.0208717	0.00822124	0.437567	0.179321	0.409813
REACTOME_AQUAPORIN_MEDIATED_TRANSPORT	0.0160351	0.0126025	0.335668	0.277481	0.826655
REACTOME_ARACHIDONATE_PRODUCTION_FROM_DAG	0.0166072	0.00799528	0.347721	0.174258	0.501144
REACTOME_ARACHIDONIC_ACID_METABOLISM	0.0143595	0.0158662	0.300363	0.350604	1.16727
REACTOME_ARMS_MEDIATED_ACTIVATION	0.0228239	0.0172153	0.478697	0.38083	0.795555
REACTOME_ARYL_HYDROCARBON_RECEPTOR_SIGNALLING	0.0142874	0.0144675	0.298846	0.319267	1.06833
REACTOME_ASPARAGINE_N_LINKED_GLYCOSYLATION	0.0154584	0.0121402	0.323517	0.267123	0.825687
REACTOME_ASPARTATE_AND_ASPARAGINE_METABOLISM	0.0164845	0.00679269	0.345135	0.147314	0.426831
REACTOME_ASSEMBLY_AND_CELL_SURFACE_PRESENTATION_OF_NMDA_RECEPTORS	0.0148099	0.0143678	0.309853	0.317032	1.02317
REACTOME_ASSEMBLY_OF_ACTIVE_LPL_AND_LIPC_LIPASE_COMPLEXES	0.0208372	0.0117576	0.436841	0.258552	0.591868
REACTOME_ASSEMBLY_OF_COLLAGEN_FIBRILS_AND_OTHER_MULTIMERIC_STRUCTURES	0.0199982	0.0134035	0.419165	0.295428	0.704802
REACTOME_ASSEMBLY_OF_THE_HIV_VIRION	0.0080916	0.0101412	0.168308	0.222337	1.32101
REACTOME_ASSOCIATION_OF_TRIC_CCT_WITH_TARGET_PROTEINS_DURING_BIOSYNTHESIS	0.014463	0.013174	0.302544	0.290284	0.959477
REACTOME_ASYMMETRIC_LOCALIZATION_OF_PCP_PROTEINS	0.0163668	0.012018	0.342655	0.264385	0.771578
REACTOME_ATF4_ACTIVATES_GENES_IN_RESPONSE_TO_ENDOPLASMIC_RETICULUM_STRESS	0.0161822	0.0146049	0.338766	0.322345	0.951526
REACTOME_ATF6_ATF6_ALPHA_ACTIVATES_CHAPERONE_GENES	0.0176052	0.0117022	0.368747	0.25731	0.697795
REACTOME_ATF6_ATF6_ALPHA_ACTIVATES_CHAPERONES	0.0176052	0.0117022	0.368747	0.25731	0.697795
REACTOME_ATTACHMENT_AND_ENTRY	0.00829605	0.0110722	0.172616	0.243196	1.40889
REACTOME_ATTACHMENT_OF_GPI_ANCHOR_TO_UPAR	0.00472044	0.0192581	0.0972821	0.426597	4.38516
REACTOME_ATTENUATION_PHASE	0.0143991	0.00866896	0.301198	0.189351	0.62866
REACTOME_AUF1_HNRNP_D0_BINDS_AND_DESTABILIZES_MRNA	0.0176977	0.012992	0.370695	0.286207	0.772083
REACTOME_AURKA_ACTIVATION_BY_TPX2	0.0137138	0.0105789	0.28676	0.232144	0.809541
REACTOME_AUTOPHAGY	0.0196715	0.0150655	0.412282	0.332664	0.806885
REACTOME_B_WICH_COMPLEX_POSITIVELY_REGULATES_RRNA_EXPRESSION	0.0174125	0.0124976	0.364687	0.275131	0.754429
REACTOME_BASE_EXCISION_REPAIR	0.0157642	0.0147291	0.329959	0.325128	0.985357
REACTOME_BASE_EXCISION_REPAIR_AP_SITE_FORMATION	0.00732833	0.0104161	0.152227	0.228496	1.50102
REACTOME_BASIGIN_INTERACTIONS	0.0172161	0.0167602	0.36055	0.370632	1.02796
REACTOME_BBSOME_MEDIATED_CARGO_TARGETING_TO_CILIUM	0.0125404	0.0112102	0.262038	0.246286	0.939889
REACTOME_BETA_CATENIN_INDEPENDENT_WNT_SIGNALING	0.0173757	0.0130619	0.363912	0.287773	0.790775
REACTOME_BETA_CATENIN_PHOSPHORYLATION_CASCADE	0.0126017	0.00919355	0.263331	0.201105	0.763697
REACTOME_BETA_DEFENSINS	0.0139478	0.0150711	0.291689	0.33279	1.14091
REACTOME_BETA_OXIDATION_OF_BUTANOYL_COA_TO_ACETYL_COA	0.0189995	0.0103772	0.398123	0.227624	0.571742
REACTOME_BETA_OXIDATION_OF_DECANOYL_COA_TO_OCTANOYL_COA_COA	0.00639977	0.0140172	0.132663	0.309177	2.33054
REACTOME_BETA_OXIDATION_OF_PRISTANOYL_COA	0.015614	0.00961971	0.326796	0.210653	0.644601
REACTOME_BETA_OXIDATION_OF_VERY_LONG_CHAIN_FATTY_ACIDS	0.0280225	0.0106069	0.588225	0.23277	0.395715
REACTOME_BH3_ONLY_PROTEINS_ASSOCIATE_WITH_AND_INACTIVATE_ANTI_APOPTOTIC_BCL_2_MEMBERS	0.0203416	0.0159205	0.4264	0.35182	0.825095
REACTOME_BICARBONATE_TRANSPORTERS	0.0133522	0.00185074	0.279142	0.0365918	0.131087
REACTOME_BILE_ACID_AND_BILE_SALT_METABOLISM	0.0127009	0.0113825	0.265421	0.250147	0.942455
REACTOME_BINDING_AND_UPTAKE_OF_LIGANDS_BY_SCAVENGER_RECEPTORS	0.0153985	0.011846	0.322254	0.260533	0.80847
REACTOME_BINDING_OF_TCF_LEF_CTNNB1_TO_TARGET_GENE_PROMOTERS	0.0252073	0.0187403	0.528914	0.414996	0.78462
REACTOME_BIOLOGICAL_OXIDATIONS	0.0171003	0.0147665	0.358109	0.325965	0.910239
REACTOME_BIOSYNTHESIS_OF_EPA_DERIVED_SPMS	0.0194279	0.0173414	0.407149	0.383655	0.942297
REACTOME_BIOSYNTHESIS_OF_MARESIN_LIKE_SPMS	0.025751	0.0270544	0.540367	0.601271	1.11271
REACTOME_BIOSYNTHESIS_OF_MARESINS	0.0213383	0.0206436	0.447399	0.457639	1.02289
REACTOME_BIOSYNTHESIS_OF_SPECIALIZED_PRORESOLVING_MEDIATORS_SPMS	0.022646	0.0217261	0.474949	0.481892	1.01462
REACTOME_BIOSYNTHESIS_OF_THE_N_GLYCAN_PRECURSOR_DOLICHOL_LIPID_LINKED_OLIGOSACCHARIDE_LLO_AND_TRANSFER_TO_A_NASCENT_PROTEIN	0.0147874	0.0127728	0.30938	0.281297	0.909229
REACTOME_BIOTIN_TRANSPORT_AND_METABOLISM	0.0100139	0.00972255	0.208809	0.212957	1.01987
REACTOME_BLOOD_GROUP_SYSTEMS_BIOSYNTHESIS	0.0249405	0.0151725	0.523291	0.335062	0.640298
REACTOME_BMAL1_CLOCK_NPAS2_ACTIVATES_CIRCADIAN_GENE_EXPRESSION	0.0109241	0.00669087	0.227986	0.145033	0.636151
REACTOME_BRANCHED_CHAIN_AMINO_ACID_CATABOLISM	0.0115389	0.00830861	0.240938	0.181278	0.752386
REACTOME_BUDDING_AND_MATURATION_OF_HIV_VIRION	0.0114138	0.0126076	0.238302	0.277596	1.16489
REACTOME_BUTYRATE_RESPONSE_FACTOR_1_BRF1_BINDS_AND_DESTABILIZES_MRNA	0.0152652	0.0172427	0.319446	0.381442	1.19407
REACTOME_BUTYROPHILIN_BTN_FAMILY_INTERACTIONS	0.0218172	0.0121805	0.457488	0.268026	0.585865
REACTOME_C_TYPE_LECTIN_RECEPTORS_CLRS	0.0171001	0.0136215	0.358105	0.300312	0.838616
REACTOME_CA_DEPENDENT_EVENTS	0.0140082	0.0117836	0.292962	0.259134	0.88453
REACTOME_CA2_ACTIVATED_K_CHANNELS	0.0213782	0.0177138	0.448239	0.391998	0.87453
REACTOME_CA2_PATHWAY	0.0188025	0.0147173	0.393972	0.324862	0.82458
REACTOME_CALCINEURIN_ACTIVATES_NFAT	0.0218757	0.019354	0.458721	0.428745	0.934654
REACTOME_CALCITONIN_LIKE_LIGAND_RECEPTORS	0.0124461	0.0160164	0.260052	0.353968	1.36114
REACTOME_CALNEXIN_CALRETICULIN_CYCLE	0.0183146	0.0118853	0.383694	0.261412	0.681305
REACTOME_CAMK_IV_MEDIATED_PHOSPHORYLATION_OF_CREB	0.0130701	0.0128536	0.273198	0.283107	1.03627
REACTOME_CARBOXYTERMINAL_POST_TRANSLATIONAL_MODIFICATIONS_OF_TUBULIN	0.0183571	0.013449	0.384588	0.296447	0.770818
REACTOME_CARDIAC_CONDUCTION	0.0192405	0.014486	0.4032	0.31968	0.792856
REACTOME_CARGO_CONCENTRATION_IN_THE_ER	0.016728	0.00932791	0.350265	0.204115	0.582746
REACTOME_CARGO_RECOGNITION_FOR_CLATHRIN_MEDIATED_ENDOCYTOSIS	0.0137994	0.0121941	0.288564	0.268331	0.929883
REACTOME_CARGO_TRAFFICKING_TO_THE_PERICILIARY_MEMBRANE	0.0153833	0.0112253	0.321934	0.246626	0.766076
REACTOME_CARNITINE_METABOLISM	0.0299689	0.0239175	0.629234	0.530988	0.843864
REACTOME_CASPASE_ACTIVATION_VIA_DEATH_RECEPTORS_IN_THE_PRESENCE_OF_LIGAND	0.0153921	0.00900916	0.32212	0.196974	0.611491
REACTOME_CASPASE_ACTIVATION_VIA_DEPENDENCE_RECEPTORS_IN_THE_ABSENCE_OF_LIGAND	0.024723	0.0184953	0.51871	0.409507	0.789472
REACTOME_CASPASE_ACTIVATION_VIA_EXTRINSIC_APOPTOTIC_SIGNALLING_PATHWAY	0.0196334	0.013321	0.411479	0.29358	0.713474
REACTOME_CASPASE_MEDIATED_CLEAVAGE_OF_CYTOSKELETAL_PROTEINS	0.022464	0.0182794	0.471116	0.404669	0.858959
REACTOME_CATION_COUPLED_CHLORIDE_COTRANSPORTERS	0.021368	0.0220627	0.448023	0.489435	1.09243
REACTOME_CD163_MEDIATING_AN_ANTI_INFLAMMATORY_RESPONSE	0.0101123	0.0102644	0.210881	0.225096	1.06741
REACTOME_CD209_DC_SIGN_SIGNALING	0.00863089	0.00566599	0.17967	0.122071	0.679418
REACTOME_CD28_CO_STIMULATION	0.0163835	0.0115961	0.343007	0.254932	0.743228
REACTOME_CD28_DEPENDENT_PI3K_AKT_SIGNALING	0.0159647	0.00976108	0.334183	0.21382	0.63983
REACTOME_CD28_DEPENDENT_VAV1_PATHWAY	0.0143957	0.0112642	0.301127	0.247496	0.8219
REACTOME_CDC42_GTPASE_CYCLE	0.0163206	0.0108194	0.341683	0.237531	0.69518
REACTOME_CDC6_ASSOCIATION_WITH_THE_ORC_ORIGIN_COMPLEX	0.0187159	0.0116559	0.392147	0.256273	0.653512
REACTOME_CDT1_ASSOCIATION_WITH_THE_CDC6_ORC_ORIGIN_COMPLEX	0.0186486	0.0135902	0.39073	0.299609	0.766794
REACTOME_CELL_CELL_COMMUNICATION	0.0151365	0.0131683	0.316734	0.290159	0.916095
REACTOME_CELL_CELL_JUNCTION_ORGANIZATION	0.0123162	0.0122617	0.257314	0.269846	1.0487
REACTOME_CELL_CYCLE	0.0145652	0.0115889	0.304699	0.254771	0.836139
REACTOME_CELL_CYCLE_CHECKPOINTS	0.0152409	0.0115183	0.318935	0.25319	0.793861
REACTOME_CELL_CYCLE_MITOTIC	0.0148264	0.0117164	0.310202	0.257629	0.83052
REACTOME_CELL_DEATH_SIGNALLING_VIA_NRAGE_NRIF_AND_NADE	0.0167508	0.0138504	0.350747	0.305439	0.870825
REACTOME_CELL_EXTRACELLULAR_MATRIX_INTERACTIONS	0.0126389	0.01357	0.264113	0.299158	1.13269
REACTOME_CELL_JUNCTION_ORGANIZATION	0.0138387	0.0125935	0.289391	0.27728	0.958151
REACTOME_CELL_SURFACE_INTERACTIONS_AT_THE_VASCULAR_WALL	0.0179231	0.0140758	0.375444	0.31049	0.826994
REACTOME_CELLULAR_HEXOSE_TRANSPORT	0.0198183	0.0162842	0.415374	0.359969	0.866612
REACTOME_CELLULAR_RESPONSE_TO_CHEMICAL_STRESS	0.0146042	0.0139149	0.30552	0.306884	1.00447
REACTOME_CELLULAR_RESPONSE_TO_HEAT_STRESS	0.0139876	0.0119258	0.292528	0.26232	0.896735
REACTOME_CELLULAR_RESPONSE_TO_HYPOXIA	0.014513	0.0121986	0.303597	0.268432	0.88417
REACTOME_CELLULAR_RESPONSE_TO_STARVATION	0.0154124	0.0126692	0.322548	0.278976	0.864913
REACTOME_CELLULAR_RESPONSES_TO_STIMULI	0.0152005	0.0123178	0.318083	0.271102	0.852301
REACTOME_CELLULAR_SENESCENCE	0.0173969	0.0116932	0.364358	0.257108	0.705647
REACTOME_CGMP_EFFECTS	0.0158302	0.0142638	0.33135	0.314702	0.949759
REACTOME_CHAPERONE_MEDIATED_AUTOPHAGY	0.0149151	0.0109444	0.312071	0.240331	0.770119
REACTOME_CHEMOKINE_RECEPTORS_BIND_CHEMOKINES	0.0175596	0.00989485	0.367786	0.216817	0.58952
REACTOME_CHK1_CHK2_CDS1_MEDIATED_INACTIVATION_OF_CYCLIN_B_CDK1_COMPLEX	0.0241956	0.0194243	0.507597	0.43032	0.84776
REACTOME_CHL1_INTERACTIONS	0.0236134	0.0234809	0.495332	0.521208	1.05224
REACTOME_CHOLESTEROL_BIOSYNTHESIS	0.0275283	0.0173207	0.577814	0.38319	0.663173
REACTOME_CHOLINE_CATABOLISM	0.0141545	0.0170508	0.296045	0.377143	1.27394
REACTOME_CHONDROITIN_SULFATE_BIOSYNTHESIS	0.026603	0.0188768	0.558319	0.418054	0.748773
REACTOME_CHONDROITIN_SULFATE_DERMATAN_SULFATE_METABOLISM	0.0244706	0.0173885	0.513391	0.384709	0.749349
REACTOME_CHREBP_ACTIVATES_METABOLIC_GENE_EXPRESSION	0.0185233	0.0104651	0.38809	0.229594	0.591599
REACTOME_CHROMATIN_MODIFYING_ENZYMES	0.0153625	0.0123973	0.321495	0.272885	0.848798
REACTOME_CHROMOSOME_MAINTENANCE	0.0125093	0.00983982	0.261382	0.215584	0.824786
REACTOME_CHYLOMICRON_ASSEMBLY	0.0122797	0.00809179	0.256545	0.17642	0.687678
REACTOME_CHYLOMICRON_CLEARANCE	0.011515	0.0131287	0.240435	0.289269	1.20311
REACTOME_CHYLOMICRON_REMODELING	0.0197293	0.00985659	0.413499	0.21596	0.522274
REACTOME_CILIUM_ASSEMBLY	0.0145862	0.0120706	0.305141	0.265563	0.870297
REACTOME_CIRCADIAN_CLOCK	0.0116047	0.00758518	0.242324	0.16507	0.681194
REACTOME_CITRIC_ACID_CYCLE_TCA_CYCLE	0.0205152	0.0145469	0.430057	0.321044	0.746516
REACTOME_CLASS_A_1_RHODOPSIN_LIKE_RECEPTORS	0.0171932	0.0130032	0.360066	0.286458	0.795571
REACTOME_CLASS_B_2_SECRETIN_FAMILY_RECEPTORS	0.0162269	0.0132717	0.339707	0.292474	0.860959
REACTOME_CLASS_C_3_METABOTROPIC_GLUTAMATE_PHEROMONE_RECEPTORS	0.0197312	0.0156253	0.413539	0.345206	0.834761
REACTOME_CLASS_I_MHC_MEDIATED_ANTIGEN_PROCESSING_PRESENTATION	0.0172765	0.0138902	0.361822	0.306332	0.846639
REACTOME_CLASS_I_PEROXISOMAL_MEMBRANE_PROTEIN_IMPORT	0.0194676	0.0147523	0.407986	0.325646	0.798178
REACTOME_CLATHRIN_MEDIATED_ENDOCYTOSIS	0.0144977	0.0119742	0.303277	0.263405	0.86853
REACTOME_CLEC7A_DECTIN_1_INDUCES_NFAT_ACTIVATION	0.024789	0.017608	0.520099	0.389628	0.749141
REACTOME_CLEC7A_DECTIN_1_SIGNALING	0.0175029	0.013567	0.366591	0.299091	0.815871
REACTOME_CLEC7A_INFLAMMASOME_PATHWAY	0.0197564	0.0173709	0.41407	0.384316	0.928143
REACTOME_COBALAMIN_CBL_VITAMIN_B12_TRANSPORT_AND_METABOLISM	0.0136101	0.0158809	0.284575	0.350931	1.23318
REACTOME_COENZYME_A_BIOSYNTHESIS	0.0123184	0.00987684	0.25736	0.216414	0.840897
REACTOME_COHESIN_LOADING_ONTO_CHROMATIN	0.0270182	0.0244383	0.567066	0.542659	0.956959
REACTOME_COLLAGEN_BIOSYNTHESIS_AND_MODIFYING_ENZYMES	0.0187289	0.0146943	0.392422	0.324348	0.826528
REACTOME_COLLAGEN_CHAIN_TRIMERIZATION	0.0191428	0.0144458	0.401143	0.318779	0.794677
REACTOME_COLLAGEN_DEGRADATION	0.0208946	0.0149371	0.43805	0.329787	0.752853
REACTOME_COLLAGEN_FORMATION	0.0196018	0.0138472	0.410812	0.305369	0.74333
REACTOME_COMMON_PATHWAY_OF_FIBRIN_CLOT_FORMATION	0.0149047	0.0111355	0.31185	0.244614	0.784395
REACTOME_COMPETING_ENDOGENOUS_RNAS_CERNAS_REGULATE_PTEN_TRANSLATION	0.0163036	0.015877	0.341325	0.350845	1.02789
REACTOME_COMPLEMENT_CASCADE	0.0188667	0.0169254	0.395326	0.374333	0.946898
REACTOME_COMPLEX_I_BIOGENESIS	0.014547	0.00871279	0.304315	0.190334	0.625449
REACTOME_CONDENSATION_OF_PROMETAPHASE_CHROMOSOMES	0.0105668	0.00732182	0.220458	0.159169	0.721995
REACTOME_CONDENSATION_OF_PROPHASE_CHROMOSOMES	0.0108017	0.00639423	0.225406	0.138387	0.613945
REACTOME_CONJUGATION_OF_BENZOATE_WITH_GLYCINE	0.0295049	0.0164113	0.619458	0.362816	0.585698
REACTOME_CONSTITUTIVE_SIGNALING_BY_ABERRANT_PI3K_IN_CANCER	0.0126773	0.0101774	0.264923	0.223149	0.842314
REACTOME_CONSTITUTIVE_SIGNALING_BY_AKT1_E17K_IN_CANCER	0.0142459	0.00951808	0.297971	0.208376	0.699316
REACTOME_CONSTITUTIVE_SIGNALING_BY_EGFRVIII	0.0150533	0.0116754	0.314982	0.256709	0.814994
REACTOME_CONSTITUTIVE_SIGNALING_BY_LIGAND_RESPONSIVE_EGFR_CANCER_VARIANTS	0.0129781	0.0109053	0.27126	0.239455	0.88275
REACTOME_CONSTITUTIVE_SIGNALING_BY_OVEREXPRESSED_ERBB2	0.0240739	0.0162914	0.505033	0.360129	0.713081
REACTOME_CONVERSION_FROM_APC_C_CDC20_TO_APC_C_CDH1_IN_LATE_ANAPHASE	0.00979866	0.00757056	0.204273	0.164742	0.80648
REACTOME_COOPERATION_OF_PDCL_PHLP1_AND_TRIC_CCT_IN_G_PROTEIN_BETA_FOLDING	0.0184182	0.0132877	0.385876	0.292834	0.758881
REACTOME_COOPERATION_OF_PREFOLDIN_AND_TRIC_CCT_IN_ACTIN_AND_TUBULIN_FOLDING	0.0146602	0.0106694	0.3067	0.234171	0.763517
REACTOME_COPI_DEPENDENT_GOLGI_TO_ER_RETROGRADE_TRAFFIC	0.0175848	0.0120274	0.368316	0.264597	0.718396
REACTOME_COPI_INDEPENDENT_GOLGI_TO_ER_RETROGRADE_TRAFFIC	0.0169639	0.0117302	0.355236	0.257936	0.726099
REACTOME_COPI_MEDIATED_ANTEROGRADE_TRANSPORT	0.0172312	0.0138042	0.360867	0.304404	0.843536
REACTOME_COPII_MEDIATED_VESICLE_TRANSPORT	0.0137049	0.00852831	0.286573	0.1862	0.649748
REACTOME_COSTIMULATION_BY_THE_CD28_FAMILY	0.0150282	0.0109077	0.314452	0.239509	0.76167
REACTOME_CREATINE_METABOLISM	0.0112922	0.0125319	0.235739	0.275898	1.17035
REACTOME_CREATION_OF_C4_AND_C2_ACTIVATORS	0.0162214	0.0137785	0.339592	0.30383	0.89469
REACTOME_CREB_PHOSPHORYLATION	0.0196294	0.0111982	0.411395	0.246017	0.598007
REACTOME_CREB1_PHOSPHORYLATION_THROUGH_NMDA_RECEPTOR_MEDIATED_ACTIVATION_OF_RAS_SIGNALING	0.0174951	0.0150468	0.366428	0.332244	0.906711
REACTOME_CREB1_PHOSPHORYLATION_THROUGH_THE_ACTIVATION_OF_ADENYLATE_CYCLASE	0.0189908	0.00954344	0.39794	0.208944	0.525064
REACTOME_CREB1_PHOSPHORYLATION_THROUGH_THE_ACTIVATION_OF_CAMKII_CAMKK_CAMKIV_CASCASDE	0.0130701	0.0128536	0.273198	0.283107	1.03627
REACTOME_CREB3_FACTORS_ACTIVATE_GENES	0.00412214	0.013821	0.0846769	0.304781	3.59934
REACTOME_CRISTAE_FORMATION	0.0187075	0.00497658	0.39197	0.106625	0.272024
REACTOME_CRMPS_IN_SEMA3A_SIGNALING	0.0103172	0.00983036	0.215198	0.215372	1.00081
REACTOME_CROSS_PRESENTATION_OF_PARTICULATE_EXOGENOUS_ANTIGENS_PHAGOSOMES	0.0228957	0.018799	0.48021	0.416311	0.866936
REACTOME_CROSS_PRESENTATION_OF_SOLUBLE_EXOGENOUS_ANTIGENS_ENDOSOMES	0.0216689	0.0148077	0.454364	0.326889	0.719443
REACTOME_CROSSLINKING_OF_COLLAGEN_FIBRILS	0.0200845	0.0127111	0.420982	0.279915	0.664909
REACTOME_CS_DS_DEGRADATION	0.0252671	0.0233856	0.530173	0.519074	0.979065
REACTOME_CTLA4_INHIBITORY_SIGNALING	0.0228902	0.0185484	0.480095	0.410697	0.855449
REACTOME_CYCLIN_A_B1_B2_ASSOCIATED_EVENTS_DURING_G2_M_TRANSITION	0.00690362	0.00788223	0.143279	0.171725	1.19854
REACTOME_CYCLIN_A_CDK2_ASSOCIATED_EVENTS_AT_S_PHASE_ENTRY	0.0156463	0.0110435	0.327475	0.242553	0.740675
REACTOME_CYCLIN_D_ASSOCIATED_EVENTS_IN_G1	0.0157337	0.0123267	0.329316	0.271301	0.823832
REACTOME_CYP2E1_REACTIONS	0.0237943	0.0222299	0.499143	0.493179	0.988051
REACTOME_CYTOCHROME_C_MEDIATED_APOPTOTIC_RESPONSE	0.0204848	0.0057612	0.429416	0.124204	0.28924
REACTOME_CYTOCHROME_P450_ARRANGED_BY_SUBSTRATE_TYPE	0.0158161	0.0172338	0.331052	0.381244	1.15161
REACTOME_CYTOKINE_SIGNALING_IN_IMMUNE_SYSTEM	0.0180541	0.0134059	0.378204	0.295482	0.781275
REACTOME_CYTOPROTECTION_BY_HMOX1	0.0145531	0.013698	0.304443	0.302026	0.992059
REACTOME_CYTOSOLIC_IRON_SULFUR_CLUSTER_ASSEMBLY	0.0144986	0.00837972	0.303296	0.182871	0.602947
REACTOME_CYTOSOLIC_SENSORS_OF_PATHOGEN_ASSOCIATED_DNA	0.0138419	0.00980559	0.289459	0.214817	0.742134
REACTOME_CYTOSOLIC_SULFONATION_OF_SMALL_MOLECULES	0.0257806	0.0163344	0.540991	0.361092	0.667464
REACTOME_CYTOSOLIC_TRNA_AMINOACYLATION	0.0335588	0.017376	0.704869	0.384429	0.545391
REACTOME_DAG_AND_IP3_SIGNALING	0.0149034	0.0119811	0.311824	0.263559	0.845218
REACTOME_DAP12_INTERACTIONS	0.0160428	0.0154175	0.335829	0.340551	1.01406
REACTOME_DAP12_SIGNALING	0.0136906	0.0114619	0.286271	0.251926	0.880027
REACTOME_DARPP_32_EVENTS	0.0173484	0.0111836	0.363337	0.245691	0.676207
REACTOME_DCC_MEDIATED_ATTRACTIVE_SIGNALING	0.0241235	0.0184898	0.506079	0.409383	0.808932
REACTOME_DDX58_IFIH1_MEDIATED_INDUCTION_OF_INTERFERON_ALPHA_BETA	0.0124072	0.0098746	0.259232	0.216364	0.834632
REACTOME_DEACTIVATION_OF_THE_BETA_CATENIN_TRANSACTIVATING_COMPLEX	0.01632	0.0163845	0.341669	0.362216	1.06014
REACTOME_DEADENYLATION_DEPENDENT_MRNA_DECAY	0.010885	0.00859768	0.227161	0.187754	0.826526
REACTOME_DEADENYLATION_OF_MRNA	0.00834408	0.00528807	0.173627	0.113604	0.654297
REACTOME_DEATH_RECEPTOR_SIGNALLING	0.0156903	0.0116429	0.328403	0.255982	0.779476
REACTOME_DECTIN_1_MEDIATED_NONCANONICAL_NF_KB_SIGNALING	0.0169044	0.0128703	0.353983	0.283482	0.800836
REACTOME_DECTIN_2_FAMILY	0.0192786	0.0175265	0.404003	0.387802	0.959901
REACTOME_DEFECTIVE_B4GALT1_CAUSES_B4GALT1_CDG_CDG_2D	0.00129786	0.0114211	0.025173	0.251012	9.97149
REACTOME_DEFECTIVE_B4GALT7_CAUSES_EDS_PROGEROID_TYPE	0.0275888	0.0234256	0.579088	0.519969	0.89791
REACTOME_DEFECTIVE_C1GALT1C1_CAUSES_TNPS	0.018594	0.0151767	0.389579	0.335155	0.8603
REACTOME_DEFECTIVE_CFTR_CAUSES_CYSTIC_FIBROSIS	0.0208896	0.0120499	0.437944	0.2651	0.605328
REACTOME_DEFECTIVE_CHST14_CAUSES_EDS_MUSCULOCONTRACTURAL_TYPE	0.0277786	0.0282108	0.583088	0.62718	1.07562
REACTOME_DEFECTIVE_CHST3_CAUSES_SEDCJD	0.028639	0.0322254	0.601215	0.717126	1.19279
REACTOME_DEFECTIVE_CHST6_CAUSES_MCDC1	0.0106402	0.00945678	0.222004	0.207002	0.932424
REACTOME_DEFECTIVE_CHSY1_CAUSES_TPBS	0.0308559	0.0327434	0.647922	0.728731	1.12472
REACTOME_DEFECTIVE_CSF2RB_CAUSES_SMDP5	0.0235066	0.017803	0.493081	0.393997	0.799052
REACTOME_DEFECTIVE_EXT2_CAUSES_EXOSTOSES_2	0.0255247	0.0188968	0.535601	0.418503	0.781371
REACTOME_DEFECTIVE_F9_ACTIVATION	0.0372003	0.0203664	0.781589	0.451429	0.577579
REACTOME_DEFECTIVE_FACTOR_IX_CAUSES_HEMOPHILIA_B	0.0321588	0.021822	0.675372	0.484041	0.716703
REACTOME_DEFECTIVE_FACTOR_VIII_CAUSES_HEMOPHILIA_A	0.0155553	0.0107591	0.325557	0.236179	0.725462
REACTOME_DEFECTIVE_GALNT3_CAUSES_HFTC	0.018594	0.0151767	0.389579	0.335155	0.8603
REACTOME_DEFECTIVE_INTRINSIC_PATHWAY_FOR_APOPTOSIS	0.010822	0.0121339	0.225834	0.266983	1.18221
REACTOME_DEFECTIVE_LFNG_CAUSES_SCDO3	0.0360607	0.0300733	0.75758	0.668907	0.882953
REACTOME_DEFECTIVE_RIPK1_MEDIATED_REGULATED_NECROSIS	0.012889	0.0080385	0.269383	0.175226	0.650472
REACTOME_DEFECTIVE_ST3GAL3_CAUSES_MCT12_AND_EIEE15	0.0172693	0.0105614	0.36167	0.231751	0.64078
REACTOME_DEFECTS_IN_BIOTIN_BTN_METABOLISM	0.0100139	0.00972255	0.208809	0.212957	1.01987
REACTOME_DEFECTS_IN_COBALAMIN_B12_METABOLISM	0.0184651	0.0190105	0.386864	0.421049	1.08836
REACTOME_DEFECTS_IN_VITAMIN_AND_COFACTOR_METABOLISM	0.012831	0.0128185	0.26816	0.282321	1.05281
REACTOME_DEFECTS_OF_CONTACT_ACTIVATION_SYSTEM_CAS_AND_KALLIKREIN_KININ_SYSTEM_KKS	0.0229396	0.0132029	0.481136	0.290933	0.604679
REACTOME_DEFENSINS	0.0121191	0.014349	0.253162	0.31661	1.25062
REACTOME_DEGRADATION_OF_AXIN	0.0189897	0.0170305	0.397916	0.376689	0.946656
REACTOME_DEGRADATION_OF_BETA_CATENIN_BY_THE_DESTRUCTION_COMPLEX	0.0202401	0.017323	0.42426	0.383243	0.90332
REACTOME_DEGRADATION_OF_CYSTEINE_AND_HOMOCYSTEINE	0.0128736	0.00301803	0.269058	0.0627447	0.233201
REACTOME_DEGRADATION_OF_DVL	0.0189564	0.0158337	0.397215	0.349875	0.880821
REACTOME_DEGRADATION_OF_GLI1_BY_THE_PROTEASOME	0.0140161	0.0105946	0.29313	0.232494	0.793145
REACTOME_DEGRADATION_OF_THE_EXTRACELLULAR_MATRIX	0.0208047	0.0162486	0.436157	0.35917	0.823487
REACTOME_DEPOLYMERISATION_OF_THE_NUCLEAR_LAMINA	0.0157198	0.00595924	0.329024	0.128641	0.390979
REACTOME_DEPOSITION_OF_NEW_CENPA_CONTAINING_NUCLEOSOMES_AT_THE_CENTROMERE	0.00586574	0.0042325	0.121412	0.0899542	0.740901
REACTOME_DERMATAN_SULFATE_BIOSYNTHESIS	0.0230114	0.0242071	0.482649	0.537478	1.1136
REACTOME_DETOXIFICATION_OF_REACTIVE_OXYGEN_SPECIES	0.0147107	0.0143666	0.307763	0.317006	1.03003
REACTOME_DEUBIQUITINATION	0.0156084	0.0130172	0.326677	0.286772	0.877845
REACTOME_DEVELOPMENTAL_BIOLOGY	0.0166459	0.0133969	0.348536	0.29528	0.8472
REACTOME_DEX_H_BOX_HELICASES_ACTIVATE_TYPE_I_IFN_AND_INFLAMMATORY_CYTOKINES_PRODUCTION	0.00896788	0.00542451	0.18677	0.116661	0.624623
REACTOME_DIGESTION	0.0078277	0.0114623	0.162748	0.251935	1.54801
REACTOME_DIGESTION_AND_ABSORPTION	0.0119444	0.00986275	0.24948	0.216098	0.866192
REACTOME_DIGESTION_OF_DIETARY_LIPID	0.00669188	0.00903145	0.138818	0.197473	1.42253
REACTOME_DISASSEMBLY_OF_THE_DESTRUCTION_COMPLEX_AND_RECRUITMENT_OF_AXIN_TO_THE_MEMBRANE	0.0170101	0.0131444	0.356208	0.289623	0.813073
REACTOME_DISEASES_ASSOCIATED_WITH_GLYCOSAMINOGLYCAN_METABOLISM	0.0233834	0.0179683	0.490486	0.397699	0.810827
REACTOME_DISEASES_ASSOCIATED_WITH_GLYCOSYLATION_PRECURSOR_BIOSYNTHESIS	0.0138076	0.011707	0.288737	0.257418	0.89153
REACTOME_DISEASES_ASSOCIATED_WITH_N_GLYCOSYLATION_OF_PROTEINS	0.000148076	0.00876241	0.00094858	0.191445	201.823
REACTOME_DISEASES_ASSOCIATED_WITH_O_GLYCOSYLATION_OF_PROTEINS	0.0197493	0.0175914	0.413921	0.389256	0.940411
REACTOME_DISEASES_ASSOCIATED_WITH_SURFACTANT_METABOLISM	0.0203922	0.0188596	0.427466	0.41767	0.977085
REACTOME_DISEASES_OF_CARBOHYDRATE_METABOLISM	0.0180248	0.0148658	0.377587	0.32819	0.869178
REACTOME_DISEASES_OF_DNA_REPAIR	0.0133306	0.00773629	0.278687	0.168455	0.60446
REACTOME_DISEASES_OF_GLYCOSYLATION	0.0200096	0.0168938	0.419405	0.373625	0.890846
REACTOME_DISEASES_OF_IMMUNE_SYSTEM	0.0076424	0.0120203	0.158844	0.264437	1.66476
REACTOME_DISEASES_OF_METABOLISM	0.0182678	0.0160623	0.382706	0.354997	0.927597
REACTOME_DISEASES_OF_MITOTIC_CELL_CYCLE	0.013259	0.00897778	0.277178	0.196271	0.708102
REACTOME_DISEASES_OF_PROGRAMMED_CELL_DEATH	0.00979387	0.00984603	0.204172	0.215723	1.05657
REACTOME_DISEASES_OF_SIGNAL_TRANSDUCTION_BY_GROWTH_FACTOR_RECEPTORS_AND_SECOND_MESSENGERS	0.0163749	0.0119661	0.342827	0.263223	0.767801
REACTOME_DISINHIBITION_OF_SNARE_FORMATION	0.00627392	0.0147172	0.130012	0.324861	2.4987
REACTOME_DISORDERS_OF_TRANSMEMBRANE_TRANSPORTERS	0.0191939	0.0139237	0.402218	0.307083	0.763473
REACTOME_DISSOLUTION_OF_FIBRIN_CLOT	0.030019	0.0144044	0.630289	0.317852	0.504295
REACTOME_DNA_DAMAGE_BYPASS	0.0135091	0.0126023	0.282449	0.277476	0.982394
REACTOME_DNA_DAMAGE_RECOGNITION_IN_GG_NER	0.0121123	0.0135149	0.253018	0.297923	1.17748
REACTOME_DNA_DAMAGE_REVERSAL	0.0252594	0.00977757	0.53001	0.21419	0.404124
REACTOME_DNA_DAMAGE_TELOMERE_STRESS_INDUCED_SENESCENCE	0.0142408	0.00671567	0.297863	0.145589	0.488777
REACTOME_DNA_DOUBLE_STRAND_BREAK_REPAIR	0.0132569	0.0101509	0.277133	0.222554	0.803056
REACTOME_DNA_DOUBLE_STRAND_BREAK_RESPONSE	0.0110809	0.0093991	0.231288	0.20571	0.889412
REACTOME_DNA_METHYLATION	0.00311335	0.00780969	0.0634229	0.1701	2.68199
REACTOME_DNA_REPAIR	0.0141881	0.0105039	0.296753	0.230463	0.776616
REACTOME_DNA_REPLICATION	0.0155817	0.0105586	0.326115	0.231688	0.710449
REACTOME_DNA_REPLICATION_INITIATION	0.0237683	0.0112568	0.498595	0.247331	0.496056
REACTOME_DNA_REPLICATION_PRE_INITIATION	0.0172528	0.0122839	0.361323	0.270343	0.748203
REACTOME_DNA_STRAND_ELONGATION	0.0135725	0.0126205	0.283784	0.277885	0.979214
REACTOME_DOPAMINE_CLEARANCE_FROM_THE_SYNAPTIC_CLEFT	0.0220139	0.018045	0.461631	0.399418	0.865231
REACTOME_DOPAMINE_NEUROTRANSMITTER_RELEASE_CYCLE	0.0153371	0.0130588	0.320962	0.287705	0.896383
REACTOME_DOPAMINE_RECEPTORS	0.0236011	0.0199091	0.495072	0.441182	0.891147
REACTOME_DOWNREGULATION_OF_ERBB2_ERBB3_SIGNALING	0.00910733	0.0118339	0.189708	0.260261	1.3719
REACTOME_DOWNREGULATION_OF_ERBB2_SIGNALING	0.0171485	0.012143	0.359124	0.267186	0.743995
REACTOME_DOWNREGULATION_OF_ERBB4_SIGNALING	0.0169679	0.0133887	0.355321	0.295096	0.830508
REACTOME_DOWNREGULATION_OF_SMAD2_3_SMAD4_TRANSCRIPTIONAL_ACTIVITY	0.016721	0.014496	0.350117	0.319905	0.913708
REACTOME_DOWNREGULATION_OF_TGF_BETA_RECEPTOR_SIGNALING	0.0125161	0.00982023	0.261525	0.215145	0.822656
REACTOME_DOWNSTREAM_SIGNAL_TRANSDUCTION	0.0150437	0.0121117	0.314779	0.266485	0.846579
REACTOME_DOWNSTREAM_SIGNALING_EVENTS_OF_B_CELL_RECEPTOR_BCR	0.0190723	0.0127918	0.399656	0.281722	0.704912
REACTOME_DOWNSTREAM_SIGNALING_OF_ACTIVATED_FGFR1	0.00908198	0.00837867	0.189174	0.182848	0.966559
REACTOME_DOWNSTREAM_SIGNALING_OF_ACTIVATED_FGFR2	0.0108376	0.00750821	0.226163	0.163345	0.722246
REACTOME_DOWNSTREAM_SIGNALING_OF_ACTIVATED_FGFR3	0.0116283	0.00815433	0.242822	0.177821	0.732313
REACTOME_DOWNSTREAM_SIGNALING_OF_ACTIVATED_FGFR4	0.0116024	0.00777299	0.242276	0.169278	0.698696
REACTOME_DSCAM_INTERACTIONS	0.0208415	0.0173339	0.43693	0.383486	0.877682
REACTOME_DUAL_INCISION_IN_GG_NER	0.0156736	0.00968058	0.32805	0.212016	0.646293
REACTOME_DUAL_INCISION_IN_TC_NER	0.0162261	0.009829	0.339692	0.215342	0.633933
REACTOME_E2F_MEDIATED_REGULATION_OF_DNA_REPLICATION	0.0171749	0.00725907	0.35968	0.157764	0.438622
REACTOME_E3_UBIQUITIN_LIGASES_UBIQUITINATE_TARGET_PROTEINS	0.011352	0.0115696	0.237001	0.25434	1.07316
REACTOME_EARLY_PHASE_OF_HIV_LIFE_CYCLE	0.0122915	0.00609898	0.256794	0.131772	0.513143
REACTOME_ECM_PROTEOGLYCANS	0.0220687	0.0159596	0.462786	0.352697	0.762116
REACTOME_EFFECTS_OF_PIP2_HYDROLYSIS	0.0201026	0.0130612	0.421363	0.287759	0.682923
REACTOME_EGFR_DOWNREGULATION	0.0131873	0.0111826	0.275667	0.245668	0.891178
REACTOME_EGFR_INTERACTS_WITH_PHOSPHOLIPASE_C_GAMMA	0.00668222	0.00920709	0.138614	0.201408	1.45301
REACTOME_EGFR_TRANSACTIVATION_BY_GASTRIN	0.00851324	0.00444506	0.177191	0.0947166	0.534545
REACTOME_EGR2_AND_SOX10_MEDIATED_INITIATION_OF_SCHWANN_CELL_MYELINATION	0.0148761	0.00994393	0.311248	0.217917	0.700139
REACTOME_EICOSANOID_LIGAND_BINDING_RECEPTORS	0.0197134	0.012328	0.413163	0.271332	0.656719
REACTOME_EICOSANOIDS	0.00258359	0.0158174	0.0522616	0.349509	6.68768
REACTOME_ELASTIC_FIBRE_FORMATION	0.0190915	0.0148463	0.400061	0.327753	0.819258
REACTOME_ELECTRIC_TRANSMISSION_ACROSS_GAP_JUNCTIONS	0.00745558	0.0345749	0.154908	0.769764	4.96917
REACTOME_ELEVATION_OF_CYTOSOLIC_CA2_LEVELS	0.0148458	0.00999748	0.31061	0.219117	0.705439
REACTOME_ENDOGENOUS_STEROLS	0.0159904	0.0177279	0.334726	0.392315	1.17205
REACTOME_ENDOSOMAL_SORTING_COMPLEX_REQUIRED_FOR_TRANSPORT_ESCRT	0.0132096	0.0133921	0.276138	0.295172	1.06893
REACTOME_ENDOSOMAL_VACUOLAR_PATHWAY	0.0223141	0.0217924	0.467956	0.483378	1.03296
REACTOME_ENERGY_DEPENDENT_REGULATION_OF_MTOR_BY_LKB1_AMPK	0.029148	0.0242048	0.611938	0.537426	0.878237
REACTOME_ENOS_ACTIVATION	0.0178225	0.015038	0.373325	0.332048	0.889435
REACTOME_EPH_EPHRIN_MEDIATED_REPULSION_OF_CELLS	0.0162574	0.0129265	0.34035	0.284739	0.836607
REACTOME_EPH_EPHRIN_SIGNALING	0.0158687	0.0126011	0.33216	0.277449	0.835286
REACTOME_EPHA_MEDIATED_GROWTH_CONE_COLLAPSE	0.0190099	0.0151143	0.398342	0.333758	0.837868
REACTOME_EPHB_MEDIATED_FORWARD_SIGNALING	0.0165155	0.0153002	0.345788	0.337923	0.977255
REACTOME_EPHRIN_SIGNALING	0.016888	0.0148499	0.353637	0.327833	0.927033
REACTOME_EPIGENETIC_REGULATION_OF_GENE_EXPRESSION	0.0157505	0.0111376	0.329671	0.244661	0.742137
REACTOME_ER_QUALITY_CONTROL_COMPARTMENT_ERQC	0.0217082	0.0139622	0.455191	0.307945	0.676517
REACTOME_ER_TO_GOLGI_ANTEROGRADE_TRANSPORT	0.0159543	0.0121809	0.333965	0.268035	0.802583
REACTOME_ERBB2_ACTIVATES_PTK6_SIGNALING	0.0138775	0.0136452	0.290209	0.300842	1.03664
REACTOME_ERBB2_REGULATES_CELL_MOTILITY	0.0106645	0.0100513	0.222516	0.220322	0.990138
REACTOME_ERCC6_CSB_AND_EHMT2_G9A_POSITIVELY_REGULATE_RRNA_EXPRESSION	0.0118374	0.0091102	0.247228	0.199237	0.805885
REACTOME_ERK_MAPK_TARGETS	0.018284	0.0148575	0.383047	0.328004	0.856302
REACTOME_ERKS_ARE_INACTIVATED	0.0175814	0.0159779	0.368246	0.353106	0.958886
REACTOME_ERYTHROCYTES_TAKE_UP_CARBON_DIOXIDE_AND_RELEASE_OXYGEN	0.00544694	0.00164539	0.112589	0.031991	0.284141
REACTOME_ERYTHROCYTES_TAKE_UP_OXYGEN_AND_RELEASE_CARBON_DIOXIDE	0.00797106	0.00264223	0.165768	0.0543249	0.327715
REACTOME_ERYTHROPOIETIN_ACTIVATES_PHOSPHOINOSITIDE_3_KINASE_PI3K	0.00970519	0.00860895	0.202304	0.188007	0.929328
REACTOME_ERYTHROPOIETIN_ACTIVATES_PHOSPHOLIPASE_C_GAMMA_PLCG	0.00984427	0.0101103	0.205234	0.221644	1.07996
REACTOME_ERYTHROPOIETIN_ACTIVATES_RAS	0.0119645	0.00978302	0.249905	0.214312	0.857573
REACTOME_ERYTHROPOIETIN_ACTIVATES_STAT5	0.0110169	0.00910916	0.229941	0.199214	0.866371
REACTOME_ESR_MEDIATED_SIGNALING	0.01887	0.0138522	0.395395	0.305481	0.772596
REACTOME_ESTABLISHMENT_OF_SISTER_CHROMATID_COHESION	0.0270182	0.0244383	0.567066	0.542659	0.956959
REACTOME_ESTROGEN_DEPENDENT_GENE_EXPRESSION	0.0219165	0.0138558	0.459579	0.305562	0.664873
REACTOME_ESTROGEN_DEPENDENT_NUCLEAR_EVENTS_DOWNSTREAM_OF_ESR_MEMBRANE_SIGNALING	0.014085	0.0112645	0.294581	0.247504	0.840192
REACTOME_ESTROGEN_STIMULATED_SIGNALING_THROUGH_PRKCZ	0.0258922	0.0129261	0.543343	0.28473	0.524034
REACTOME_EUKARYOTIC_TRANSLATION_ELONGATION	0.0146327	0.0142071	0.306121	0.313432	1.02388
REACTOME_EUKARYOTIC_TRANSLATION_INITIATION	0.013804	0.0143106	0.28866	0.31575	1.09385
REACTOME_EXPORT_OF_VIRAL_RIBONUCLEOPROTEINS_FROM_NUCLEUS	0.0162989	0.0147672	0.341225	0.32598	0.955321
REACTOME_EXTENSION_OF_TELOMERES	0.0123503	0.0111903	0.258033	0.245842	0.952756
REACTOME_EXTRA_NUCLEAR_ESTROGEN_SIGNALING	0.0172213	0.014784	0.360659	0.326356	0.904888
REACTOME_EXTRACELLULAR_MATRIX_ORGANIZATION	0.019905	0.015546	0.4172	0.34343	0.823178
REACTOME_EXTRINSIC_PATHWAY_OF_FIBRIN_CLOT_FORMATION	0.022076	0.0247332	0.46294	0.549264	1.18647
REACTOME_FACTORS_INVOLVED_IN_MEGAKARYOCYTE_DEVELOPMENT_AND_PLATELET_PRODUCTION	0.0165486	0.0115681	0.346485	0.254305	0.733958
REACTOME_FANCONI_ANEMIA_PATHWAY	0.0152313	0.0139156	0.318732	0.3069	0.962877
REACTOME_FASL_CD95L_SIGNALING	0.0187388	0.00759447	0.392631	0.165278	0.42095
REACTOME_FATTY_ACID_METABOLISM	0.0189652	0.0162321	0.397401	0.358802	0.902871
REACTOME_FATTY_ACIDS	0.0150826	0.0161974	0.315599	0.358024	1.13443
REACTOME_FATTY_ACIDS_BOUND_TO_GPR40_FFAR1_REGULATE_INSULIN_SECRETION	0.0145314	0.0037635	0.303986	0.0794464	0.261349
REACTOME_FATTY_ACYL_COA_BIOSYNTHESIS	0.0248472	0.0220147	0.521326	0.488359	0.936763
REACTOME_FBXW7_MUTANTS_AND_NOTCH1_IN_CANCER	0.0223162	0.0195712	0.468001	0.433611	0.926518
REACTOME_FC_EPSILON_RECEPTOR_FCERI_SIGNALING	0.0140903	0.0122704	0.294692	0.270042	0.916352
REACTOME_FCERI_MEDIATED_CA_2_MOBILIZATION	0.0121384	0.0117109	0.253569	0.257506	1.01553
REACTOME_FCERI_MEDIATED_MAPK_ACTIVATION	0.0144233	0.0118462	0.301708	0.260536	0.863536
REACTOME_FCERI_MEDIATED_NF_KB_ACTIVATION	0.0160068	0.0134405	0.335072	0.296256	0.884157
REACTOME_FCGAMMA_RECEPTOR_FCGR_DEPENDENT_PHAGOCYTOSIS	0.018391	0.0145245	0.385303	0.320543	0.831924
REACTOME_FCGR_ACTIVATION	0.0239237	0.0144855	0.50187	0.319669	0.636957
REACTOME_FCGR3A_MEDIATED_IL10_SYNTHESIS	0.0174141	0.0120085	0.36472	0.264172	0.724314
REACTOME_FERTILIZATION	0.0226682	0.0174152	0.475418	0.385308	0.810463
REACTOME_FGFR1_LIGAND_BINDING_AND_ACTIVATION	0.0061398	0.00785345	0.127186	0.17108	1.34512
REACTOME_FGFR1_MUTANT_RECEPTOR_ACTIVATION	0.0188869	0.00802824	0.395751	0.174996	0.442188
REACTOME_FGFR1B_LIGAND_BINDING_AND_ACTIVATION	0.00726533	0.00578875	0.1509	0.124822	0.827183
REACTOME_FGFR1C_LIGAND_BINDING_AND_ACTIVATION	0.00392009	0.00167127	0.0804199	0.032571	0.405011
REACTOME_FGFR2_ALTERNATIVE_SPLICING	0.016299	0.0111208	0.341227	0.244284	0.7159
REACTOME_FGFR2_LIGAND_BINDING_AND_ACTIVATION	0.00965107	0.00611251	0.201164	0.132075	0.656555
REACTOME_FGFR2_MUTANT_RECEPTOR_ACTIVATION	0.013518	0.00868057	0.282635	0.189612	0.670871
REACTOME_FGFR2B_LIGAND_BINDING_AND_ACTIVATION	0.00951982	0.00643133	0.198399	0.139218	0.70171
REACTOME_FGFR2C_LIGAND_BINDING_AND_ACTIVATION	0.0100448	0.00515604	0.20946	0.110646	0.528243
REACTOME_FGFR3_LIGAND_BINDING_AND_ACTIVATION	0.0100448	0.00515604	0.20946	0.110646	0.528243
REACTOME_FGFR3B_LIGAND_BINDING_AND_ACTIVATION	0.0100448	0.00515604	0.20946	0.110646	0.528243
REACTOME_FGFRL1_MODULATION_OF_FGFR1_SIGNALING	0.00809838	0.00687866	0.168451	0.149241	0.88596
REACTOME_FICOLINS_BIND_TO_REPETITIVE_CARBOHYDRATE_STRUCTURES_ON_THE_TARGET_CELL_SURFACE	0.00629808	0.0173672	0.130521	0.384232	2.94383
REACTOME_FLT3_SIGNALING	0.011548	0.00924221	0.24113	0.202195	0.838531
REACTOME_FLT3_SIGNALING_BY_CBL_MUTANTS	0.000526802	0.00628469	0.00892783	0.135933	15.2258
REACTOME_FLT3_SIGNALING_IN_DISEASE	0.0112342	0.00856	0.234517	0.18691	0.797
REACTOME_FLT3_SIGNALING_THROUGH_SRC_FAMILY_KINASES	0.0273054	0.0168717	0.573117	0.37313	0.651055
REACTOME_FOLDING_OF_ACTIN_BY_CCT_TRIC	0.0162729	0.0108994	0.340677	0.239323	0.702494
REACTOME_FORMATION_OF_APOPTOSOME	0.0157736	0.00257005	0.330158	0.0527076	0.159644
REACTOME_FORMATION_OF_FIBRIN_CLOT_CLOTTING_CASCADE	0.0189681	0.0116679	0.39746	0.256543	0.645455
REACTOME_FORMATION_OF_INCISION_COMPLEX_IN_GG_NER	0.0123293	0.00871313	0.257591	0.190341	0.738927
REACTOME_FORMATION_OF_RNA_POL_II_ELONGATION_COMPLEX	0.0154976	0.00873339	0.324342	0.190795	0.588253
REACTOME_FORMATION_OF_SENESCENCE_ASSOCIATED_HETEROCHROMATIN_FOCI_SAHF	0.0197944	0.00698605	0.414871	0.151647	0.365527
REACTOME_FORMATION_OF_TC_NER_PRE_INCISION_COMPLEX	0.0155719	0.00898401	0.325907	0.19641	0.602657
REACTOME_FORMATION_OF_THE_BETA_CATENIN_TCF_TRANSACTIVATING_COMPLEX	0.0208474	0.0146227	0.437055	0.322744	0.738452
REACTOME_FORMATION_OF_THE_CORNIFIED_ENVELOPE	0.0135214	0.0148865	0.282706	0.328653	1.16253
REACTOME_FORMATION_OF_THE_EARLY_ELONGATION_COMPLEX	0.0169057	0.00979734	0.35401	0.214632	0.606289
REACTOME_FORMATION_OF_TUBULIN_FOLDING_INTERMEDIATES_BY_CCT_TRIC	0.0158978	0.00909819	0.332774	0.198968	0.597909
REACTOME_FORMATION_OF_XYLULOSE_5_PHOSPHATE	0.0116772	0.00273991	0.243852	0.0565135	0.231753
REACTOME_FORMYL_PEPTIDE_RECEPTORS_BIND_FORMYL_PEPTIDES_AND_MANY_OTHER_LIGANDS	0.0102374	0.0105033	0.213517	0.23045	1.0793
REACTOME_FOXO_MEDIATED_TRANSCRIPTION	0.0166875	0.0137638	0.349412	0.303499	0.868599
REACTOME_FOXO_MEDIATED_TRANSCRIPTION_OF_CELL_CYCLE_GENES	0.015671	0.0130422	0.327995	0.287332	0.876024
REACTOME_FOXO_MEDIATED_TRANSCRIPTION_OF_CELL_DEATH_GENES	0.0157198	0.0100738	0.329024	0.220827	0.671158
REACTOME_FOXO_MEDIATED_TRANSCRIPTION_OF_OXIDATIVE_STRESS_METABOLIC_AND_NEURONAL_GENES	0.0173298	0.0163217	0.362944	0.360808	0.994117
REACTOME_FREE_FATTY_ACIDS_REGULATE_INSULIN_SECRETION	0.0145314	0.0037635	0.303986	0.0794464	0.261349
REACTOME_FRS_MEDIATED_FGFR1_SIGNALING	0.00863933	0.00663223	0.179848	0.143719	0.799117
REACTOME_FRS_MEDIATED_FGFR2_SIGNALING	0.0114483	0.00523948	0.23903	0.112515	0.470716
REACTOME_FRS_MEDIATED_FGFR3_SIGNALING	0.0143411	0.00345171	0.299977	0.072461	0.241555
REACTOME_FRS_MEDIATED_FGFR4_SIGNALING	0.012672	0.00566314	0.264812	0.122007	0.460732
REACTOME_G_ALPHA_12_13_SIGNALLING_EVENTS	0.0168536	0.0138887	0.352911	0.306297	0.867916
REACTOME_G_ALPHA_I_SIGNALLING_EVENTS	0.0159931	0.0126311	0.334782	0.278123	0.830757
REACTOME_G_ALPHA_Q_SIGNALLING_EVENTS	0.0187273	0.013019	0.392389	0.286812	0.730939
REACTOME_G_ALPHA_S_SIGNALLING_EVENTS	0.0163249	0.0141895	0.341773	0.313037	0.915922
REACTOME_G_ALPHA_Z_SIGNALLING_EVENTS	0.0154506	0.0145144	0.323352	0.320316	0.990611
REACTOME_G_BETA_GAMMA_SIGNALLING_THROUGH_CDC42	0.0208085	0.016165	0.436237	0.357298	0.819047
REACTOME_G_BETA_GAMMA_SIGNALLING_THROUGH_PI3KGAMMA	0.0170156	0.0133676	0.356326	0.294623	0.826836
REACTOME_G_PROTEIN_ACTIVATION	0.0198438	0.0160665	0.415911	0.355091	0.853766
REACTOME_G_PROTEIN_BETA_GAMMA_SIGNALLING	0.0167672	0.0124072	0.351092	0.273105	0.777874
REACTOME_G_PROTEIN_MEDIATED_EVENTS	0.0143432	0.0121947	0.300021	0.268344	0.894416
REACTOME_G0_AND_EARLY_G1	0.0144589	0.00859841	0.302457	0.187771	0.620818
REACTOME_G1_S_DNA_DAMAGE_CHECKPOINTS	0.0148348	0.0107275	0.310379	0.235473	0.758664
REACTOME_G1_S_SPECIFIC_TRANSCRIPTION	0.0128216	0.00716809	0.267963	0.155725	0.581144
REACTOME_G2_M_CHECKPOINTS	0.0138016	0.0123291	0.28861	0.271356	0.940218
REACTOME_G2_M_DNA_DAMAGE_CHECKPOINT	0.0121454	0.0130603	0.253716	0.287737	1.13409
REACTOME_G2_PHASE	0.0155012	0.00919282	0.324419	0.201088	0.619841
REACTOME_GAB1_SIGNALOSOME	0.0126271	0.0103964	0.263865	0.228054	0.864284
REACTOME_GABA_B_RECEPTOR_ACTIVATION	0.015277	0.0158752	0.319695	0.350804	1.09731
REACTOME_GABA_RECEPTOR_ACTIVATION	0.0149988	0.0154313	0.313834	0.340859	1.08611
REACTOME_GABA_SYNTHESIS_RELEASE_REUPTAKE_AND_DEGRADATION	0.0174716	0.0158867	0.365931	0.351062	0.959366
REACTOME_GALACTOSE_CATABOLISM	0.0244628	0.0108555	0.513227	0.238341	0.464396
REACTOME_GAMMA_CARBOXYLATION_HYPUSINE_FORMATION_AND_ARYLSULFATASE_ACTIVATION	0.0174241	0.0155191	0.364932	0.342826	0.939426
REACTOME_GAMMA_CARBOXYLATION_TRANSPORT_AND_AMINO_TERMINAL_CLEAVAGE_OF_PROTEINS	0.0198148	0.0163036	0.4153	0.360404	0.867815
REACTOME_GAP_FILLING_DNA_REPAIR_SYNTHESIS_AND_LIGATION_IN_GG_NER	0.0140638	0.0136963	0.294135	0.301987	1.0267
REACTOME_GAP_JUNCTION_ASSEMBLY	0.0138337	0.015265	0.289286	0.337134	1.1654
REACTOME_GAP_JUNCTION_DEGRADATION	0.0177189	0.012497	0.371142	0.275118	0.741274
REACTOME_GAP_JUNCTION_TRAFFICKING_AND_REGULATION	0.0163597	0.0151374	0.342506	0.334274	0.975965
REACTOME_GASTRIN_CREB_SIGNALLING_PATHWAY_VIA_PKC_AND_MAPK	0.013792	0.00944685	0.288408	0.20678	0.71697
REACTOME_GDP_FUCOSE_BIOSYNTHESIS	0.00287708	0.00506854	0.058445	0.108686	1.85962
REACTOME_GENE_AND_PROTEIN_EXPRESSION_BY_JAK_STAT_SIGNALING_AFTER_INTERLEUKIN_12_STIMULATION	0.0148502	0.00988282	0.310702	0.216548	0.696963
REACTOME_GENE_SILENCING_BY_RNA	0.0153268	0.0108993	0.320745	0.239321	0.746142
REACTOME_GENERATION_OF_SECOND_MESSENGER_MOLECULES	0.0138574	0.010666	0.289786	0.234095	0.807819
REACTOME_GLI_PROTEINS_BIND_PROMOTERS_OF_HH_RESPONSIVE_GENES_TO_PROMOTE_TRANSCRIPTION	0.0177851	0.0135425	0.372537	0.298542	0.801377
REACTOME_GLOBAL_GENOME_NUCLEOTIDE_EXCISION_REPAIR_GG_NER	0.0139767	0.0108415	0.2923	0.238027	0.814326
REACTOME_GLUCAGON_LIKE_PEPTIDE_1_GLP1_REGULATES_INSULIN_SECRETION	0.0207321	0.0145547	0.434627	0.321219	0.739069
REACTOME_GLUCAGON_SIGNALING_IN_METABOLIC_REGULATION	0.0171669	0.0137485	0.359512	0.303157	0.843246
REACTOME_GLUCAGON_TYPE_LIGAND_RECEPTORS	0.0185367	0.0129525	0.388372	0.285323	0.734666
REACTOME_GLUCOCORTICOID_BIOSYNTHESIS	0.012838	0.012603	0.268307	0.277491	1.03423
REACTOME_GLUCONEOGENESIS	0.0127137	0.0128267	0.265689	0.282504	1.06329
REACTOME_GLUCOSE_METABOLISM	0.0198146	0.0146986	0.415296	0.324444	0.781235
REACTOME_GLUCURONIDATION	0.0122728	0.0147734	0.2564	0.326119	1.27191
REACTOME_GLUTAMATE_AND_GLUTAMINE_METABOLISM	0.00593643	0.0122175	0.122901	0.268855	2.18757
REACTOME_GLUTAMATE_NEUROTRANSMITTER_RELEASE_CYCLE	0.0192292	0.0148412	0.402962	0.327639	0.813076
REACTOME_GLUTATHIONE_CONJUGATION	0.0188868	0.0124053	0.395749	0.273062	0.68999
REACTOME_GLUTATHIONE_SYNTHESIS_AND_RECYCLING	0.0163711	0.00621103	0.342745	0.134283	0.391785
REACTOME_GLYCEROPHOSPHOLIPID_BIOSYNTHESIS	0.0176042	0.0126777	0.368727	0.279165	0.757105
REACTOME_GLYCEROPHOSPHOLIPID_CATABOLISM	0.0126113	0.0103009	0.263531	0.225914	0.857256
REACTOME_GLYCOGEN_BREAKDOWN_GLYCOGENOLYSIS	0.0181298	0.0220005	0.3798	0.48804	1.28499
REACTOME_GLYCOGEN_METABOLISM	0.0144432	0.0152858	0.302129	0.337599	1.1174
REACTOME_GLYCOGEN_STORAGE_DISEASES	0.019427	0.0185459	0.407129	0.410641	1.00862
REACTOME_GLYCOGEN_SYNTHESIS	0.0167593	0.0141314	0.350926	0.311735	0.888322
REACTOME_GLYCOLYSIS	0.022786	0.0154718	0.4779	0.341766	0.715141
REACTOME_GLYCOSAMINOGLYCAN_METABOLISM	0.0218825	0.0154148	0.458863	0.34049	0.742029
REACTOME_GLYCOSPHINGOLIPID_METABOLISM	0.0134912	0.0102256	0.28207	0.224228	0.794938
REACTOME_GLYOXYLATE_METABOLISM_AND_GLYCINE_DEGRADATION	0.00658183	0.00688279	0.136499	0.149333	1.09402
REACTOME_GOLGI_ASSOCIATED_VESICLE_BIOGENESIS	0.0136873	0.0109975	0.286202	0.241522	0.843885
REACTOME_GOLGI_CISTERNAE_PERICENTRIOLAR_STACK_REORGANIZATION	0.0118875	0.010685	0.248283	0.23452	0.94457
REACTOME_GOLGI_TO_ER_RETROGRADE_TRANSPORT	0.0175966	0.0120444	0.368566	0.264978	0.718943
REACTOME_GP1B_IX_V_ACTIVATION_SIGNALLING	0.022725	0.016391	0.476615	0.36236	0.760279
REACTOME_GPCR_LIGAND_BINDING	0.0170842	0.0132481	0.35777	0.291946	0.816018
REACTOME_GPVI_MEDIATED_ACTIVATION_CASCADE	0.0142418	0.0109782	0.297885	0.24109	0.80934
REACTOME_GRB2_EVENTS_IN_ERBB2_SIGNALING	0.0122591	0.0083905	0.256112	0.183113	0.714971
REACTOME_GRB2_SOS_PROVIDES_LINKAGE_TO_MAPK_SIGNALING_FOR_INTEGRINS	0.0179117	0.0102959	0.375203	0.225803	0.601814
REACTOME_GRB7_EVENTS_IN_ERBB2_SIGNALING	0.0135482	0.0201249	0.283272	0.446017	1.57452
REACTOME_GROWTH_HORMONE_RECEPTOR_SIGNALING	0.0165435	0.0109609	0.346379	0.240701	0.694906
REACTOME_HATS_ACETYLATE_HISTONES	0.0145602	0.0110651	0.304592	0.243035	0.797903
REACTOME_HCMV_EARLY_EVENTS	0.0128444	0.0112587	0.268443	0.247374	0.921513
REACTOME_HCMV_INFECTION	0.0139178	0.0128574	0.291058	0.283193	0.972977
REACTOME_HCMV_LATE_EVENTS	0.0168982	0.0168289	0.353852	0.372173	1.05177
REACTOME_HDACS_DEACETYLATE_HISTONES	0.00882076	0.0109952	0.183671	0.24147	1.31469
REACTOME_HDL_ASSEMBLY	0.0145178	0.00618883	0.3037	0.133785	0.440518
REACTOME_HDL_CLEARANCE	0.0183779	0.0109782	0.385026	0.24109	0.626165
REACTOME_HDL_REMODELING	0.024712	0.00736826	0.518477	0.16021	0.309001
REACTOME_HDMS_DEMETHYLATE_HISTONES	0.0204804	0.0127605	0.429323	0.281022	0.65457
REACTOME_HDR_THROUGH_HOMOLOGOUS_RECOMBINATION_HRR	0.0147489	0.0113296	0.308569	0.248962	0.806828
REACTOME_HDR_THROUGH_SINGLE_STRAND_ANNEALING_SSA	0.0110001	0.0128769	0.229586	0.283628	1.23539
REACTOME_HEDGEHOG_LIGAND_BIOGENESIS	0.0193472	0.0127582	0.405449	0.280969	0.692983
REACTOME_HEDGEHOG_OFF_STATE	0.0148957	0.0115596	0.311661	0.254116	0.815361
REACTOME_HEDGEHOG_ON_STATE	0.0180593	0.0124143	0.378315	0.273265	0.722321
REACTOME_HEME_BIOSYNTHESIS	0.0117285	0.0121327	0.244934	0.266955	1.08991
REACTOME_HEME_DEGRADATION	0.0139131	0.014993	0.290958	0.331039	1.13775
REACTOME_HEME_SIGNALING	0.010682	0.00810185	0.222885	0.176646	0.792541
REACTOME_HEMOSTASIS	0.0170127	0.0128048	0.356263	0.282013	0.791586
REACTOME_HEPARAN_SULFATE_HEPARIN_HS_GAG_METABOLISM	0.0209727	0.0175106	0.439695	0.387445	0.881168
REACTOME_HIGHLY_CALCIUM_PERMEABLE_NICOTINIC_ACETYLCHOLINE_RECEPTORS	0.0162066	0.0139919	0.339279	0.308611	0.909608
REACTOME_HIGHLY_CALCIUM_PERMEABLE_POSTSYNAPTIC_NICOTINIC_ACETYLCHOLINE_RECEPTORS	0.014909	0.0152467	0.311941	0.336723	1.07945
REACTOME_HIGHLY_SODIUM_PERMEABLE_POSTSYNAPTIC_ACETYLCHOLINE_NICOTINIC_RECEPTORS	0.0185828	0.0146474	0.389343	0.323296	0.830364
REACTOME_HISTIDINE_CATABOLISM	0.00636162	0.00618914	0.13186	0.133792	1.01466
REACTOME_HIV_ELONGATION_ARREST_AND_RECOVERY	0.013302	0.0102509	0.278083	0.224795	0.808372
REACTOME_HIV_INFECTION	0.0155587	0.0109175	0.32563	0.239729	0.7362
REACTOME_HIV_LIFE_CYCLE	0.014503	0.0107828	0.303388	0.236712	0.780227
REACTOME_HIV_TRANSCRIPTION_ELONGATION	0.015668	0.01002	0.327933	0.21962	0.669711
REACTOME_HIV_TRANSCRIPTION_INITIATION	0.0178464	0.00908808	0.373828	0.198742	0.53164
REACTOME_HOMOLOGOUS_DNA_PAIRING_AND_STRAND_EXCHANGE	0.00973502	0.0118632	0.202933	0.260918	1.28573
REACTOME_HOMOLOGY_DIRECTED_REPAIR	0.0141006	0.0104236	0.294909	0.228663	0.775366
REACTOME_HORMONE_LIGAND_BINDING_RECEPTORS	0.0293275	0.0150436	0.615721	0.332172	0.539485
REACTOME_HOST_INTERACTIONS_OF_HIV_FACTORS	0.0162828	0.0109512	0.340886	0.240484	0.705467
REACTOME_HS_GAG_BIOSYNTHESIS	0.0208363	0.0176327	0.436822	0.39018	0.893225
REACTOME_HS_GAG_DEGRADATION	0.0224227	0.0182275	0.470246	0.403508	0.858078
REACTOME_HSF1_ACTIVATION	0.0164041	0.0124954	0.343441	0.275081	0.800956
REACTOME_HSF1_DEPENDENT_TRANSACTIVATION	0.0157711	0.0108925	0.330105	0.239169	0.724525
REACTOME_HSP90_CHAPERONE_CYCLE_FOR_STEROID_HORMONE_RECEPTORS_SHR_IN_THE_PRESENCE_OF_LIGAND	0.0188557	0.0121857	0.395094	0.268142	0.67868
REACTOME_HUR_ELAVL1_BINDS_AND_STABILIZES_MRNA	0.0178743	0.0101515	0.374416	0.222567	0.594438
REACTOME_HYALURONAN_BIOSYNTHESIS_AND_EXPORT	0.0207114	0.0199054	0.434191	0.4411	1.01591
REACTOME_HYALURONAN_METABOLISM	0.0187757	0.0119983	0.393408	0.263943	0.670914
REACTOME_HYALURONAN_UPTAKE_AND_DEGRADATION	0.0176143	0.00725396	0.368939	0.157649	0.427303
REACTOME_HYDROLYSIS_OF_LPC	0.0244714	0.0164411	0.513408	0.363483	0.707982
REACTOME_IKK_COMPLEX_RECRUITMENT_MEDIATED_BY_RIP1	0.00917697	0.0106832	0.191175	0.234481	1.22652
REACTOME_IL_6_TYPE_CYTOKINE_RECEPTOR_LIGAND_INTERACTIONS	0.0193768	0.009402	0.406072	0.205775	0.506745
REACTOME_IMMUNOREGULATORY_INTERACTIONS_BETWEEN_A_LYMPHOID_AND_A_NON_LYMPHOID_CELL	0.018956	0.0136697	0.397206	0.301391	0.758777
REACTOME_INACTIVATION_OF_CDC42_AND_RAC1	0.00658358	0.00680618	0.136536	0.147617	1.08115
REACTOME_INACTIVATION_OF_CSF3_G_CSF_SIGNALING	0.00685282	0.0058419	0.142209	0.126012	0.886109
REACTOME_INCRETIN_SYNTHESIS_SECRETION_AND_INACTIVATION	0.0185254	0.017115	0.388134	0.378581	0.975388
REACTOME_INFECTION_WITH_MYCOBACTERIUM_TUBERCULOSIS	0.0155584	0.0111482	0.325624	0.244898	0.752088
REACTOME_INFECTIOUS_DISEASE	0.0156568	0.0122258	0.327696	0.269041	0.821007
REACTOME_INFLAMMASOMES	0.0231635	0.0189647	0.485853	0.420025	0.864511
REACTOME_INFLUENZA_INFECTION	0.0142676	0.0130693	0.298429	0.28794	0.964852
REACTOME_INHIBITION_OF_DNA_RECOMBINATION_AT_TELOMERE	0.0148434	0.010396	0.31056	0.228045	0.734301
REACTOME_INHIBITION_OF_REPLICATION_INITIATION_OF_DAMAGED_DNA_BY_RB1_E2F1	0.0171749	0.00725907	0.35968	0.157764	0.438622
REACTOME_INHIBITION_OF_THE_PROTEOLYTIC_ACTIVITY_OF_APC_C_REQUIRED_FOR_THE_ONSET_OF_ANAPHASE_BY_MITOTIC_SPINDLE_CHECKPOINT_COMPONENTS	0.00979866	0.00757056	0.204273	0.164742	0.80648
REACTOME_INITIAL_TRIGGERING_OF_COMPLEMENT	0.0181973	0.0158551	0.381223	0.350355	0.919029
REACTOME_INITIATION_OF_NUCLEAR_ENVELOPE_NE_REFORMATION	0.00928233	0.00825774	0.193395	0.180138	0.931452
REACTOME_INLA_MEDIATED_ENTRY_OF_LISTERIA_MONOCYTOGENES_INTO_HOST_CELLS	0.0152468	0.01772	0.319058	0.392138	1.22905
REACTOME_INLB_MEDIATED_ENTRY_OF_LISTERIA_MONOCYTOGENES_INTO_HOST_CELL	0.00646899	0.00623559	0.134122	0.134833	1.0053
REACTOME_INNATE_IMMUNE_SYSTEM	0.017317	0.0133184	0.362675	0.29352	0.809318
REACTOME_INOSITOL_PHOSPHATE_METABOLISM	0.0156297	0.0125992	0.327127	0.277407	0.848012
REACTOME_INSERTION_OF_TAIL_ANCHORED_PROTEINS_INTO_THE_ENDOPLASMIC_RETICULUM_MEMBRANE	0.0304008	0.0189415	0.638333	0.419505	0.657188
REACTOME_INSULIN_PROCESSING	0.0208039	0.0141923	0.43614	0.313099	0.717887
REACTOME_INSULIN_RECEPTOR_RECYCLING	0.0185735	0.01231	0.389148	0.270929	0.696209
REACTOME_INSULIN_RECEPTOR_SIGNALLING_CASCADE	0.0112998	0.00889733	0.2359	0.194468	0.824369
REACTOME_INTEGRATION_OF_ENERGY_METABOLISM	0.0187935	0.0146931	0.393783	0.32432	0.8236
REACTOME_INTEGRATION_OF_PROVIRUS	0.0122915	0.00609898	0.256794	0.131772	0.513143
REACTOME_INTEGRIN_CELL_SURFACE_INTERACTIONS	0.0202547	0.0141794	0.424569	0.31281	0.736771
REACTOME_INTEGRIN_SIGNALING	0.014458	0.0122812	0.30244	0.270283	0.893677
REACTOME_INTERACTION_BETWEEN_L1_AND_ANKYRINS	0.0188971	0.0153842	0.395964	0.339804	0.858169
REACTOME_INTERACTION_WITH_CUMULUS_CELLS_AND_THE_ZONA_PELLUCIDA	0.0228298	0.0192803	0.478823	0.427094	0.891968
REACTOME_INTERACTIONS_OF_REV_WITH_HOST_CELLULAR_PROTEINS	0.0162989	0.0147672	0.341225	0.32598	0.955321
REACTOME_INTERACTIONS_OF_VPR_WITH_HOST_CELLULAR_PROTEINS	0.0180874	0.0121352	0.378905	0.267011	0.704691
REACTOME_INTERCONVERSION_OF_NUCLEOTIDE_DI_AND_TRIPHOSPHATES	0.0141087	0.00767199	0.295081	0.167015	0.565997
REACTOME_INTERFERON_ALPHA_BETA_SIGNALING	0.0161469	0.0125583	0.338023	0.27649	0.817961
REACTOME_INTERFERON_GAMMA_SIGNALING	0.0167616	0.0133446	0.350973	0.294108	0.837978
REACTOME_INTERFERON_SIGNALING	0.0169173	0.0125504	0.354254	0.276315	0.779989
REACTOME_INTERLEUKIN_1_FAMILY_SIGNALING	0.0192605	0.0150487	0.403623	0.332287	0.823261
REACTOME_INTERLEUKIN_1_PROCESSING	0.0224192	0.0180614	0.470171	0.399786	0.850299
REACTOME_INTERLEUKIN_1_SIGNALING	0.0202774	0.0151202	0.425047	0.333889	0.785535
REACTOME_INTERLEUKIN_10_SIGNALING	0.0189358	0.00804978	0.39678	0.175479	0.442258
REACTOME_INTERLEUKIN_12_FAMILY_SIGNALING	0.014178	0.00772103	0.296539	0.168113	0.566918
REACTOME_INTERLEUKIN_12_SIGNALING	0.0143414	0.00843654	0.299982	0.184144	0.613851
REACTOME_INTERLEUKIN_15_SIGNALING	0.0147534	0.00877718	0.308664	0.191776	0.62131
REACTOME_INTERLEUKIN_17_SIGNALING	0.0174872	0.0139954	0.366261	0.308688	0.84281
REACTOME_INTERLEUKIN_18_SIGNALING	0.0151143	0.0152978	0.316267	0.337869	1.0683
REACTOME_INTERLEUKIN_2_FAMILY_SIGNALING	0.0168503	0.0103645	0.352842	0.22734	0.644311
REACTOME_INTERLEUKIN_2_SIGNALING	0.0224853	0.0200822	0.471563	0.445061	0.943798
REACTOME_INTERLEUKIN_20_FAMILY_SIGNALING	0.0185103	0.0152006	0.387815	0.33569	0.865592
REACTOME_INTERLEUKIN_21_SIGNALING	0.0238669	0.0182746	0.500672	0.404561	0.808037
REACTOME_INTERLEUKIN_23_SIGNALING	0.00532685	0.00338535	0.110059	0.0709743	0.644878
REACTOME_INTERLEUKIN_27_SIGNALING	0.0111361	0.00455045	0.232452	0.0970778	0.417625
REACTOME_INTERLEUKIN_3_INTERLEUKIN_5_AND_GM_CSF_SIGNALING	0.0111601	0.00913149	0.232958	0.199714	0.857298
REACTOME_INTERLEUKIN_35_SIGNALLING	0.0122954	0.00471102	0.256876	0.100675	0.391922
REACTOME_INTERLEUKIN_37_SIGNALING	0.0178495	0.0160882	0.373894	0.355578	0.951011
REACTOME_INTERLEUKIN_4_AND_INTERLEUKIN_13_SIGNALING	0.0190027	0.012624	0.39819	0.277964	0.698067
REACTOME_INTERLEUKIN_6_FAMILY_SIGNALING	0.0186939	0.00972694	0.391685	0.213055	0.543945
REACTOME_INTERLEUKIN_6_SIGNALING	0.0124304	0.00728047	0.259722	0.158243	0.60928
REACTOME_INTERLEUKIN_7_SIGNALING	0.0167428	0.0129376	0.350578	0.284989	0.812911
REACTOME_INTERLEUKIN_9_SIGNALING	0.0146905	0.00527294	0.307339	0.113265	0.368535
REACTOME_INTERLEUKIN_RECEPTOR_SHC_SIGNALING	0.0137381	0.00862763	0.287271	0.188426	0.655915
REACTOME_INTESTINAL_ABSORPTION	0.0242943	0.00506411	0.509678	0.108586	0.213049
REACTOME_INTRA_GOLGI_AND_RETROGRADE_GOLGI_TO_ER_TRAFFIC	0.0163304	0.0115252	0.341889	0.253344	0.741013
REACTOME_INTRA_GOLGI_TRAFFIC	0.0112832	0.00855668	0.235551	0.186836	0.793186
REACTOME_INTRACELLULAR_SIGNALING_BY_SECOND_MESSENGERS	0.0148472	0.0119745	0.31064	0.26341	0.847958
REACTOME_INTRAFLAGELLAR_TRANSPORT	0.013821	0.0130331	0.289018	0.287128	0.993461
REACTOME_INTRINSIC_PATHWAY_FOR_APOPTOSIS	0.019367	0.0120813	0.405866	0.265804	0.654905
REACTOME_INTRINSIC_PATHWAY_OF_FIBRIN_CLOT_FORMATION	0.0217169	0.0129198	0.455375	0.284589	0.624955
REACTOME_INWARDLY_RECTIFYING_K_CHANNELS	0.0182147	0.0171258	0.381588	0.378825	0.992758
REACTOME_ION_CHANNEL_TRANSPORT	0.0173655	0.0128181	0.363696	0.282311	0.776229
REACTOME_ION_HOMEOSTASIS	0.0181901	0.0147759	0.38107	0.326176	0.855946
REACTOME_ION_TRANSPORT_BY_P_TYPE_ATPASES	0.0176253	0.0137904	0.369171	0.304095	0.823726
REACTOME_IONOTROPIC_ACTIVITY_OF_KAINATE_RECEPTORS	0.00989096	0.01221	0.206218	0.268687	1.30292
REACTOME_IRAK1_RECRUITS_IKK_COMPLEX	0.0280446	0.0155083	0.588692	0.342584	0.581942
REACTOME_IRAK2_MEDIATED_ACTIVATION_OF_TAK1_COMPLEX	0.00407051	0.0116981	0.0835891	0.257219	3.07718
REACTOME_IRAK4_DEFICIENCY_TLR2_4	0.00535496	0.0110554	0.110651	0.242819	2.19447
REACTOME_IRE1ALPHA_ACTIVATES_CHAPERONES	0.0228151	0.0111885	0.478513	0.245801	0.513677
REACTOME_IRF3_MEDIATED_ACTIVATION_OF_TYPE_1_IFN	0.0175223	0.015636	0.367	0.345445	0.941266
REACTOME_IRF3_MEDIATED_INDUCTION_OF_TYPE_I_IFN	0.0220291	0.0155995	0.461952	0.344627	0.746024
REACTOME_IRON_UPTAKE_AND_TRANSPORT	0.0146172	0.0114429	0.305794	0.251502	0.822456
REACTOME_IRS_ACTIVATION	0.020596	0.0172055	0.431759	0.380609	0.881531
REACTOME_IRS_MEDIATED_SIGNALLING	0.0104651	0.00736159	0.218315	0.16006	0.733163
REACTOME_JNK_C_JUN_KINASES_PHOSPHORYLATION_AND_ACTIVATION_MEDIATED_BY_ACTIVATED_HUMAN_TAK1	0.0151159	0.0120349	0.316301	0.264764	0.837064
REACTOME_JOSEPHIN_DOMAIN_DUBS	0.000526802	0.00628469	0.00892783	0.135933	15.2258
REACTOME_KERATAN_SULFATE_BIOSYNTHESIS	0.0169509	0.0118788	0.354962	0.261266	0.736041
REACTOME_KERATAN_SULFATE_DEGRADATION	0.0215603	0.0151844	0.452076	0.335328	0.741752
REACTOME_KERATAN_SULFATE_KERATIN_METABOLISM	0.0197145	0.0126642	0.413186	0.278864	0.674911
REACTOME_KERATINIZATION	0.0125558	0.0128633	0.262362	0.283324	1.0799
REACTOME_KETONE_BODY_METABOLISM	0.0302624	0.0220438	0.635417	0.489011	0.76959
REACTOME_KILLING_MECHANISMS	0.0103114	0.0120004	0.215076	0.263992	1.22744
REACTOME_KINESINS	0.0176497	0.0125549	0.369685	0.276414	0.747702
REACTOME_KSRP_KHSRP_BINDS_AND_DESTABILIZES_MRNA	0.0051196	0.0196885	0.105692	0.43624	4.12746
REACTOME_L1CAM_INTERACTIONS	0.0167737	0.0127841	0.351228	0.281549	0.801613
REACTOME_LAGGING_STRAND_SYNTHESIS	0.0125764	0.0137752	0.262798	0.303754	1.15585
REACTOME_LAMININ_INTERACTIONS	0.0214856	0.016698	0.450502	0.36924	0.819618
REACTOME_LATE_ENDOSOMAL_MICROAUTOPHAGY	0.0130604	0.0137791	0.272993	0.303843	1.113
REACTOME_LDL_CLEARANCE	0.0102175	0.00767132	0.213098	0.167	0.783676
REACTOME_LDL_REMODELING	0.00606351	0.00845356	0.125579	0.184526	1.4694
REACTOME_LECTIN_PATHWAY_OF_COMPLEMENT_ACTIVATION	0.0144688	0.0120334	0.302666	0.26473	0.874659
REACTOME_LEISHMANIA_INFECTION	0.0164132	0.0134559	0.343633	0.296602	0.863135
REACTOME_LGI_ADAM_INTERACTIONS	0.0206733	0.0158843	0.433388	0.351008	0.809917
REACTOME_LIGAND_RECEPTOR_INTERACTIONS	0.0143735	0.0106894	0.300659	0.234619	0.780349
REACTOME_LINOLEIC_ACID_LA_METABOLISM	0.0237774	0.0399578	0.498787	0.890367	1.78507
REACTOME_LIPOPHAGY	0.0465924	0.0448511	0.979468	1	1.02096
REACTOME_LISTERIA_MONOCYTOGENES_ENTRY_INTO_HOST_CELLS	0.0129241	0.0131164	0.270122	0.288996	1.06987
REACTOME_LONG_TERM_POTENTIATION	0.015883	0.016351	0.332461	0.361466	1.08724
REACTOME_LOSS_OF_FUNCTION_OF_MECP2_IN_RETT_SYNDROME	0.0118268	0.0178333	0.247004	0.394676	1.59785
REACTOME_LOSS_OF_FUNCTION_OF_SMAD2_3_IN_CANCER	0.0210027	0.0114386	0.440327	0.251404	0.570949
REACTOME_LOSS_OF_MECP2_BINDING_ABILITY_TO_THE_NCOR_SMRT_COMPLEX	0.00924086	0.014259	0.192521	0.314595	1.63408
REACTOME_LRR_FLII_INTERACTING_PROTEIN_1_LRRFIP1_ACTIVATES_TYPE_I_IFN_PRODUCTION	0.00749271	0.0092151	0.15569	0.201588	1.2948
REACTOME_LYSINE_CATABOLISM	0.019419	0.0165638	0.406961	0.366233	0.899922
REACTOME_LYSOSOME_VESICLE_BIOGENESIS	0.0175409	0.0112491	0.367391	0.247159	0.67274
REACTOME_LYSOSPHINGOLIPID_AND_LPA_RECEPTORS	0.000103053	0.0037629	0	0.0794331	inf
REACTOME_M_PHASE	0.0149533	0.0113726	0.312875	0.249925	0.7988
REACTOME_MAP2K_AND_MAPK_ACTIVATION	0.0143686	0.0115589	0.300555	0.2541	0.845436
REACTOME_MAP3K8_TPL2_DEPENDENT_MAPK1_3_ACTIVATION	0.0111027	0.0109597	0.231748	0.240675	1.03852
REACTOME_MAPK_FAMILY_SIGNALING_CASCADES	0.0156459	0.012862	0.327466	0.283295	0.865112
REACTOME_MAPK_TARGETS_NUCLEAR_EVENTS_MEDIATED_BY_MAP_KINASES	0.0187006	0.0121101	0.391825	0.26645	0.680023
REACTOME_MAPK1_ERK2_ACTIVATION	0.0113004	0.00828424	0.235913	0.180732	0.766096
REACTOME_MAPK3_ERK1_ACTIVATION	0.0178737	0.0117198	0.374403	0.257704	0.688306
REACTOME_MAPK6_MAPK4_SIGNALING	0.0168714	0.0122664	0.353286	0.269952	0.764117
REACTOME_MATURATION_OF_PROTEIN_3A	0.0209842	0.00782743	0.439937	0.170497	0.38755
REACTOME_MATURATION_OF_SARS_COV_1_NUCLEOPROTEIN	0.00867146	0.00536779	0.180525	0.11539	0.639192
REACTOME_MATURATION_OF_SARS_COV_1_SPIKE_PROTEIN	0.00134688	0.00150075	0.0262057	0.0287505	1.09711
REACTOME_MATURATION_OF_SARS_COV_2_NUCLEOPROTEIN	0.0138884	0.00894812	0.290438	0.195606	0.673486
REACTOME_MATURATION_OF_SARS_COV_2_SPIKE_PROTEIN	0.0139622	0.00746781	0.291994	0.16244	0.556313
REACTOME_MECP2_REGULATES_NEURONAL_RECEPTORS_AND_CHANNELS	0.0148124	0.00980459	0.309906	0.214795	0.693096
REACTOME_MECP2_REGULATES_TRANSCRIPTION_FACTORS	0.0202129	0.00724063	0.423688	0.15735	0.371383
REACTOME_MECP2_REGULATES_TRANSCRIPTION_OF_NEURONAL_LIGANDS	0.0140005	0.0119195	0.2928	0.26218	0.895422
REACTOME_MEIOSIS	0.0128389	0.0109379	0.268326	0.240186	0.895126
REACTOME_MEIOTIC_RECOMBINATION	0.0113374	0.00984937	0.236692	0.215798	0.911727
REACTOME_MEIOTIC_SYNAPSIS	0.0143458	0.0120793	0.300075	0.265759	0.885644
REACTOME_MELANIN_BIOSYNTHESIS	0.0351749	0.0358377	0.738917	0.798056	1.08004
REACTOME_MEMBRANE_TRAFFICKING	0.0164427	0.0127915	0.344255	0.281715	0.818333
REACTOME_MET_ACTIVATES_PI3K_AKT_SIGNALING	0.00590033	0.00408408	0.122141	0.0866289	0.709254
REACTOME_MET_ACTIVATES_PTK2_SIGNALING	0.0195823	0.0162218	0.410403	0.358571	0.873704
REACTOME_MET_ACTIVATES_PTPN11	0.00355362	0.0016187	0.0726989	0.031393	0.431822
REACTOME_MET_ACTIVATES_RAP1_AND_RAC1	0.0083293	0.00472961	0.173316	0.101092	0.58328
REACTOME_MET_ACTIVATES_RAS_SIGNALING	0.0140698	0.00890559	0.294262	0.194653	0.661497
REACTOME_MET_INTERACTS_WITH_TNS_PROTEINS	0.00590691	0.00167669	0.12228	0.0326924	0.267358
REACTOME_MET_PROMOTES_CELL_MOTILITY	0.017933	0.0145679	0.375654	0.321516	0.855883
REACTOME_MET_RECEPTOR_ACTIVATION	0.00436075	0.00710054	0.0897041	0.154212	1.71912
REACTOME_MET_RECEPTOR_RECYCLING	0.00714564	0.00567897	0.148378	0.122362	0.824664
REACTOME_METABOLIC_DISORDERS_OF_BIOLOGICAL_OXIDATION_ENZYMES	0.0121621	0.013968	0.254067	0.308076	1.21258
REACTOME_METABOLISM_OF_AMINE_DERIVED_HORMONES	0.0216398	0.0191007	0.45375	0.42307	0.932387
REACTOME_METABOLISM_OF_AMINO_ACIDS_AND_DERIVATIVES	0.0156148	0.0128446	0.326811	0.282904	0.86565
REACTOME_METABOLISM_OF_ANGIOTENSINOGEN_TO_ANGIOTENSINS	0.0167308	0.0123118	0.350323	0.270969	0.773482
REACTOME_METABOLISM_OF_CARBOHYDRATES	0.0203617	0.0144858	0.426822	0.319675	0.748967
REACTOME_METABOLISM_OF_COFACTORS	0.0199689	0.0169766	0.418547	0.375482	0.897108
REACTOME_METABOLISM_OF_FAT_SOLUBLE_VITAMINS	0.0203224	0.0132688	0.425995	0.292409	0.686415
REACTOME_METABOLISM_OF_FOLATE_AND_PTERINES	0.0289956	0.0180494	0.608728	0.399516	0.656313
REACTOME_METABOLISM_OF_INGESTED_SEMET_SEC_MESEC_INTO_H2SE	0.0100713	0.00620181	0.210018	0.134076	0.638402
REACTOME_METABOLISM_OF_LIPIDS	0.0160008	0.0124679	0.334945	0.274465	0.819434
REACTOME_METABOLISM_OF_NITRIC_OXIDE_NOS3_ACTIVATION_AND_REGULATION	0.0178225	0.015038	0.373325	0.332048	0.889435
REACTOME_METABOLISM_OF_NUCLEOTIDES	0.014123	0.0106691	0.295382	0.234163	0.792746
REACTOME_METABOLISM_OF_POLYAMINES	0.0204517	0.0113452	0.42872	0.249312	0.581526
REACTOME_METABOLISM_OF_PORPHYRINS	0.0131849	0.0140395	0.275617	0.309678	1.12358
REACTOME_METABOLISM_OF_RNA	0.0153272	0.0112859	0.320753	0.247984	0.773129
REACTOME_METABOLISM_OF_STEROID_HORMONES	0.0140375	0.0130834	0.29358	0.288255	0.981862
REACTOME_METABOLISM_OF_STEROIDS	0.0149923	0.0115157	0.313697	0.253132	0.806932
REACTOME_METABOLISM_OF_VITAMINS_AND_COFACTORS	0.0160207	0.0116165	0.335363	0.255389	0.761531
REACTOME_METABOLISM_OF_WATER_SOLUBLE_VITAMINS_AND_COFACTORS	0.0134632	0.0103779	0.28148	0.227639	0.808721
REACTOME_METAL_ION_SLC_TRANSPORTERS	0.0164769	0.00878135	0.344976	0.19187	0.556183
REACTOME_METALLOPROTEASE_DUBS	0.0101803	0.0115436	0.212313	0.253758	1.1952
REACTOME_METALLOTHIONEINS_BIND_METALS	0.00428322	0.00849923	0.0880705	0.185549	2.10682
REACTOME_METHIONINE_SALVAGE_PATHWAY	0.0198369	0.0227758	0.415767	0.505411	1.21561
REACTOME_METHYLATION	0.010256	0.00977578	0.21391	0.214149	1.00112
REACTOME_MHC_CLASS_II_ANTIGEN_PRESENTATION	0.0160035	0.0114052	0.335	0.250657	0.748229
REACTOME_MICRORNA_MIRNA_BIOGENESIS	0.016934	0.00949957	0.354605	0.207961	0.586458
REACTOME_MINERALOCORTICOID_BIOSYNTHESIS	0.0114845	0.0185455	0.239791	0.410633	1.71246
REACTOME_MIRO_GTPASE_CYCLE	0.0108924	0.012132	0.227318	0.266939	1.1743
REACTOME_MISCELLANEOUS_SUBSTRATES	0.0159229	0.018152	0.333302	0.401816	1.20556
REACTOME_MISCELLANEOUS_TRANSPORT_AND_BINDING_EVENTS	0.0137913	0.0117634	0.288392	0.258681	0.896977
REACTOME_MISMATCH_REPAIR	0.0114803	0.0168281	0.239703	0.372154	1.55256
REACTOME_MITOCHONDRIAL_BIOGENESIS	0.0154987	0.0106655	0.324367	0.234082	0.721659
REACTOME_MITOCHONDRIAL_CALCIUM_ION_TRANSPORT	0.0236982	0.00769601	0.497118	0.167553	0.337049
REACTOME_MITOCHONDRIAL_FATTY_ACID_BETA_OXIDATION	0.010217	0.00758626	0.213087	0.165094	0.774775
REACTOME_MITOCHONDRIAL_FATTY_ACID_BETA_OXIDATION_OF_SATURATED_FATTY_ACIDS	0.0126996	0.0121972	0.265393	0.268401	1.01133
REACTOME_MITOCHONDRIAL_IRON_SULFUR_CLUSTER_BIOGENESIS	0.0120073	0.0109947	0.250806	0.241458	0.962728
REACTOME_MITOCHONDRIAL_PROTEIN_IMPORT	0.0194016	0.0130587	0.406595	0.287701	0.707586
REACTOME_MITOCHONDRIAL_TRANSLATION	0.012776	0.011602	0.267003	0.255065	0.95529
REACTOME_MITOCHONDRIAL_TRNA_AMINOACYLATION	0.00960516	0.0122977	0.200197	0.270652	1.35193
REACTOME_MITOCHONDRIAL_UNCOUPLING	0.0150413	0.0201366	0.314729	0.446279	1.41798
REACTOME_MITOPHAGY	0.0190147	0.0145435	0.398442	0.320969	0.80556
REACTOME_MITOTIC_G1_PHASE_AND_G1_S_TRANSITION	0.0160288	0.011334	0.335534	0.24906	0.742279
REACTOME_MITOTIC_G2_G2_M_PHASES	0.0145389	0.0121063	0.304144	0.266365	0.875787
REACTOME_MITOTIC_METAPHASE_AND_ANAPHASE	0.0165348	0.0123191	0.346195	0.271132	0.783179
REACTOME_MITOTIC_PROMETAPHASE	0.0153892	0.0117557	0.322058	0.258509	0.80268
REACTOME_MITOTIC_PROPHASE	0.0126339	0.00891641	0.264007	0.194896	0.738221
REACTOME_MITOTIC_SPINDLE_CHECKPOINT	0.0171918	0.0117806	0.360036	0.259067	0.719558
REACTOME_MITOTIC_TELOPHASE_CYTOKINESIS	0.0165182	0.0149844	0.345846	0.330847	0.956631
REACTOME_MODULATION_BY_MTB_OF_HOST_IMMUNE_SYSTEM	0.000526802	0.00628469	0.00892783	0.135933	15.2258
REACTOME_MOLECULES_ASSOCIATED_WITH_ELASTIC_FIBRES	0.0183142	0.0154073	0.383685	0.340322	0.886985
REACTOME_MOLYBDENUM_COFACTOR_BIOSYNTHESIS	0.00431244	0.00181824	0.0886862	0.0358637	0.404389
REACTOME_MRNA_CAPPING	0.0178323	0.0106223	0.373533	0.233116	0.624084
REACTOME_MRNA_DECAY_BY_3_TO_5_EXORIBONUCLEASE	0.014039	0.0147284	0.293613	0.325112	1.10728
REACTOME_MRNA_DECAY_BY_5_TO_3_EXORIBONUCLEASE	0.0101549	0.0066355	0.21178	0.143793	0.678972
REACTOME_MRNA_EDITING	0.0240137	0.0119612	0.503766	0.263112	0.522291
REACTOME_MRNA_EDITING_C_TO_U_CONVERSION	0.0171016	0.00774168	0.358138	0.168576	0.470702
REACTOME_MRNA_SPLICING	0.0140775	0.0101991	0.294422	0.223634	0.759568
REACTOME_MRNA_SPLICING_MINOR_PATHWAY	0.011671	0.00976594	0.243722	0.213929	0.877759
REACTOME_MTOR_SIGNALLING	0.029148	0.0242048	0.611938	0.537426	0.878237
REACTOME_MTORC1_MEDIATED_SIGNALLING	0.0261054	0.0143773	0.547834	0.317244	0.579088
REACTOME_MUCOPOLYSACCHARIDOSES	0.0190537	0.0148082	0.399266	0.326899	0.818752
REACTOME_MULTIFUNCTIONAL_ANION_EXCHANGERS	0.0224688	0.0119175	0.471215	0.262134	0.556294
REACTOME_MUSCARINIC_ACETYLCHOLINE_RECEPTORS	0.0214744	0.014907	0.450266	0.329113	0.730929
REACTOME_MUSCLE_CONTRACTION	0.0183212	0.013396	0.383833	0.295258	0.769237
REACTOME_MYD88_INDEPENDENT_TLR4_CASCADE	0.0147284	0.0115252	0.308136	0.253344	0.822181
REACTOME_MYOCLONIC_EPILEPSY_OF_LAFORA	0.0199682	0.0184777	0.418533	0.409112	0.977491
REACTOME_MYOGENESIS	0.0184078	0.00999671	0.385656	0.219099	0.568121
REACTOME_N_GLYCAN_ANTENNAE_ELONGATION	0.016407	0.0137556	0.343502	0.303315	0.883007
REACTOME_N_GLYCAN_ANTENNAE_ELONGATION_IN_THE_MEDIAL_TRANS_GOLGI	0.0104229	0.00990735	0.217425	0.217097	0.998491
REACTOME_N_GLYCAN_TRIMMING_AND_ELONGATION_IN_THE_CIS_GOLGI	0.0224735	0.0158697	0.471316	0.350681	0.744047
REACTOME_N_GLYCAN_TRIMMING_IN_THE_ER_AND_CALNEXIN_CALRETICULIN_CYCLE	0.0183146	0.0118853	0.383694	0.261412	0.681305
REACTOME_NA_CL_DEPENDENT_NEUROTRANSMITTER_TRANSPORTERS	0.0160062	0.0135331	0.335058	0.298332	0.890389
REACTOME_NADE_MODULATES_DEATH_SIGNALLING	0.0365359	0.0247819	0.767591	0.550356	0.71699
REACTOME_NCAM_SIGNALING_FOR_NEURITE_OUT_GROWTH	0.0194619	0.0152119	0.407866	0.335945	0.823665
REACTOME_NCAM1_INTERACTIONS	0.0196754	0.0154418	0.412363	0.341095	0.827171
REACTOME_NECTIN_NECL_TRANS_HETERODIMERIZATION	0.0114488	0.00959257	0.239039	0.210045	0.878704
REACTOME_NEDDYLATION	0.0179697	0.0151675	0.376427	0.334949	0.889813
REACTOME_NEF_AND_SIGNAL_TRANSDUCTION	0.0161995	0.0102922	0.339132	0.225719	0.66558
REACTOME_NEF_MEDIATED_CD4_DOWN_REGULATION	0.0139852	0.00807655	0.292478	0.176079	0.602025
REACTOME_NEF_MEDIATED_CD8_DOWN_REGULATION	0.0141744	0.00721522	0.296465	0.156781	0.528834
REACTOME_NEF_MEDIATED_DOWNREGULATION_OF_MHC_CLASS_I_COMPLEX_CELL_SURFACE_EXPRESSION	0.0168221	0.0113025	0.352247	0.248356	0.705062
REACTOME_NEF_MEDIATES_DOWN_MODULATION_OF_CELL_SURFACE_RECEPTORS_BY_RECRUITING_THEM_TO_CLATHRIN_ADAPTERS	0.016516	0.0096506	0.345798	0.211345	0.61118
REACTOME_NEGATIVE_EPIGENETIC_REGULATION_OF_RRNA_EXPRESSION	0.017412	0.0103113	0.364677	0.226147	0.620129
REACTOME_NEGATIVE_FEEDBACK_REGULATION_OF_MAPK_PATHWAY	0.0310202	0.0185909	0.651384	0.411648	0.631959
REACTOME_NEGATIVE_REGULATION_OF_ACTIVITY_OF_TFAP2_AP_2_FAMILY_TRANSCRIPTION_FACTORS	0.0115643	0.00712555	0.241474	0.154772	0.640948
REACTOME_NEGATIVE_REGULATION_OF_FGFR1_SIGNALING	0.0103179	0.0127814	0.215213	0.28149	1.30796
REACTOME_NEGATIVE_REGULATION_OF_FGFR2_SIGNALING	0.0123244	0.0117866	0.257487	0.259202	1.00666
REACTOME_NEGATIVE_REGULATION_OF_FGFR3_SIGNALING	0.0144278	0.0158031	0.301802	0.349189	1.15701
REACTOME_NEGATIVE_REGULATION_OF_FGFR4_SIGNALING	0.0131984	0.0120892	0.275902	0.265981	0.964043
REACTOME_NEGATIVE_REGULATION_OF_FLT3	0.00163509	0.00773447	0.032278	0.168415	5.21763
REACTOME_NEGATIVE_REGULATION_OF_MAPK_PATHWAY	0.0149472	0.00833843	0.312747	0.181946	0.581768
REACTOME_NEGATIVE_REGULATION_OF_MET_ACTIVITY	0.00553759	0.00697275	0.114498	0.151349	1.32184
REACTOME_NEGATIVE_REGULATION_OF_NMDA_RECEPTOR_MEDIATED_NEURONAL_TRANSMISSION	0.0170422	0.0177808	0.356885	0.3935	1.1026
REACTOME_NEGATIVE_REGULATION_OF_NOTCH4_SIGNALING	0.0214675	0.0163923	0.45012	0.362391	0.805097
REACTOME_NEGATIVE_REGULATION_OF_TCF_DEPENDENT_SIGNALING_BY_DVL_INTERACTING_PROTEINS	0.0115455	0.00825467	0.241077	0.18007	0.746938
REACTOME_NEGATIVE_REGULATION_OF_TCF_DEPENDENT_SIGNALING_BY_WNT_LIGAND_ANTAGONISTS	0.0242782	0.0198711	0.509338	0.44033	0.864514
REACTOME_NEGATIVE_REGULATION_OF_THE_PI3K_AKT_NETWORK	0.0127451	0.0102226	0.26635	0.22416	0.841599
REACTOME_NEGATIVE_REGULATORS_OF_DDX58_IFIH1_SIGNALING	0.0111533	0.00921421	0.232813	0.201568	0.865793
REACTOME_NEPHRIN_FAMILY_INTERACTIONS	0.016559	0.0130476	0.346705	0.287453	0.829099
REACTOME_NERVOUS_SYSTEM_DEVELOPMENT	0.0165279	0.0129314	0.346049	0.284849	0.823148
REACTOME_NETRIN_1_SIGNALING	0.0209911	0.0157222	0.440083	0.347378	0.789345
REACTOME_NETRIN_MEDIATED_REPULSION_SIGNALS	0.0230718	0.0198492	0.483921	0.439841	0.908911
REACTOME_NEUREXINS_AND_NEUROLIGINS	0.0193449	0.0157833	0.4054	0.348745	0.860249
REACTOME_NEUROFASCIN_INTERACTIONS	0.0232526	0.0203081	0.48773	0.450122	0.922891
REACTOME_NEURONAL_SYSTEM	0.017794	0.0156228	0.372725	0.34515	0.926019
REACTOME_NEUROTOXICITY_OF_CLOSTRIDIUM_TOXINS	0.0291767	0.017688	0.612543	0.391421	0.63901
REACTOME_NEUROTRANSMITTER_CLEARANCE	0.0172743	0.0147641	0.361776	0.325911	0.900864
REACTOME_NEUROTRANSMITTER_RECEPTORS_AND_POSTSYNAPTIC_SIGNAL_TRANSMISSION	0.016675	0.0146634	0.349149	0.323655	0.926982
REACTOME_NEUROTRANSMITTER_RELEASE_CYCLE	0.0182403	0.0164066	0.382128	0.36271	0.949186
REACTOME_NEUTROPHIL_DEGRANULATION	0.0183956	0.0131604	0.3854	0.28998	0.752414
REACTOME_NF_KB_ACTIVATION_THROUGH_FADD_RIP_1_PATHWAY_MEDIATED_BY_CASPASE_8_AND_10	0.0106826	0.00629588	0.222897	0.136184	0.610972
REACTOME_NF_KB_IS_ACTIVATED_AND_SIGNALS_SURVIVAL	0.0194901	0.0202569	0.40846	0.448975	1.09919
REACTOME_NGF_INDEPENDANT_TRKA_ACTIVATION	0.026632	0.0189512	0.55893	0.419722	0.750938
REACTOME_NGF_STIMULATED_TRANSCRIPTION	0.0166013	0.00913652	0.347596	0.199827	0.574883
REACTOME_NICOTINAMIDE_SALVAGING	0.0106303	0.00842014	0.221794	0.183777	0.828591
REACTOME_NICOTINATE_METABOLISM	0.0111639	0.00853812	0.233036	0.18642	0.799962
REACTOME_NITRIC_OXIDE_STIMULATES_GUANYLATE_CYCLASE	0.0146568	0.0138648	0.306628	0.305763	0.997178
REACTOME_NOD1_2_SIGNALING_PATHWAY	0.0126807	0.00960711	0.264993	0.210371	0.793871
REACTOME_NON_INTEGRIN_MEMBRANE_ECM_INTERACTIONS	0.022138	0.0170664	0.464246	0.377494	0.813134
REACTOME_NONCANONICAL_ACTIVATION_OF_NOTCH3	0.02167	0.0186326	0.454387	0.412583	0.908
REACTOME_NONHOMOLOGOUS_END_JOINING_NHEJ	0.0121846	0.00922113	0.254541	0.201723	0.792495
REACTOME_NONSENSE_MEDIATED_DECAY_NMD	0.0134784	0.0126228	0.281801	0.277936	0.986285
REACTOME_NOREPINEPHRINE_NEUROTRANSMITTER_RELEASE_CYCLE	0.0191424	0.0143198	0.401133	0.315958	0.787663
REACTOME_NOSTRIN_MEDIATED_ENOS_TRAFFICKING	0.00390168	0.00534511	0.080032	0.114882	1.43545
REACTOME_NOTCH_HLH_TRANSCRIPTION_PATHWAY	0.0219555	0.0167491	0.460401	0.370383	0.804479
REACTOME_NOTCH1_INTRACELLULAR_DOMAIN_REGULATES_TRANSCRIPTION	0.016987	0.0136861	0.355721	0.301758	0.848298
REACTOME_NOTCH2_ACTIVATION_AND_TRANSMISSION_OF_SIGNAL_TO_THE_NUCLEUS	0.0138741	0.00986722	0.290137	0.216198	0.74516
REACTOME_NOTCH2_INTRACELLULAR_DOMAIN_REGULATES_TRANSCRIPTION	0.0194459	0.0136161	0.407528	0.300191	0.736613
REACTOME_NOTCH3_ACTIVATION_AND_TRANSMISSION_OF_SIGNAL_TO_THE_NUCLEUS	0.0175106	0.0128589	0.366753	0.283225	0.77225
REACTOME_NOTCH3_INTRACELLULAR_DOMAIN_REGULATES_TRANSCRIPTION	0.0223592	0.0167306	0.468906	0.36997	0.789007
REACTOME_NOTCH4_ACTIVATION_AND_TRANSMISSION_OF_SIGNAL_TO_THE_NUCLEUS	0.0208034	0.0189742	0.436128	0.420236	0.96356
REACTOME_NOTCH4_INTRACELLULAR_DOMAIN_REGULATES_TRANSCRIPTION	0.0230135	0.016654	0.482693	0.368254	0.762915
REACTOME_NR1H2_AND_NR1H3_MEDIATED_SIGNALING	0.0136342	0.0132907	0.285084	0.2929	1.02742
REACTOME_NR1H2_NR1H3_REGULATE_GENE_EXPRESSION_LINKED_TO_GLUCONEOGENESIS	0.00794182	0.0299159	0.165152	0.665382	4.0289
REACTOME_NR1H2_NR1H3_REGULATE_GENE_EXPRESSION_LINKED_TO_LIPOGENESIS	0.0214238	0.0122011	0.449199	0.268488	0.597704
REACTOME_NR1H2_NR1H3_REGULATE_GENE_EXPRESSION_TO_CONTROL_BILE_ACID_HOMEOSTASIS	0.011698	0.021127	0.24429	0.468469	1.91767
REACTOME_NR1H3_NR1H2_REGULATE_GENE_EXPRESSION_LINKED_TO_CHOLESTEROL_TRANSPORT_AND_EFFLUX	0.0123913	0.010033	0.258896	0.219912	0.849421
REACTOME_NRAGE_SIGNALS_DEATH_THROUGH_JNK	0.0170376	0.014187	0.356788	0.312982	0.877221
REACTOME_NRCAM_INTERACTIONS	0.0186744	0.017431	0.391274	0.385663	0.985661
REACTOME_NRIF_SIGNALS_CELL_DEATH_FROM_THE_NUCLEUS	0.0161988	0.0160806	0.339116	0.355407	1.04804
REACTOME_NS1_MEDIATED_EFFECTS_ON_HOST_PATHWAYS	0.0163765	0.01478	0.34286	0.326267	0.951606
REACTOME_NTRK2_ACTIVATES_RAC1	0.0130547	0.0173065	0.272874	0.382873	1.40311
REACTOME_NUCLEAR_ENVELOPE_BREAKDOWN	0.0124789	0.00873995	0.260742	0.190942	0.732303
REACTOME_NUCLEAR_ENVELOPE_NE_REASSEMBLY	0.0139208	0.0123015	0.291121	0.270738	0.929984
REACTOME_NUCLEAR_EVENTS_KINASE_AND_TRANSCRIPTION_FACTOR_ACTIVATION	0.0171271	0.0109243	0.358674	0.239882	0.668802
REACTOME_NUCLEAR_EVENTS_STIMULATED_BY_ALK_SIGNALING_IN_CANCER	0.0107036	0.00937991	0.22334	0.20528	0.919138
REACTOME_NUCLEAR_IMPORT_OF_REV_PROTEIN	0.0162989	0.0147672	0.341225	0.32598	0.955321
REACTOME_NUCLEAR_PORE_COMPLEX_NPC_DISASSEMBLY	0.0162989	0.0147672	0.341225	0.32598	0.955321
REACTOME_NUCLEAR_RECEPTOR_TRANSCRIPTION_PATHWAY	0.0172888	0.0146725	0.362081	0.323859	0.894439
REACTOME_NUCLEAR_SIGNALING_BY_ERBB4	0.0178796	0.0152761	0.374529	0.337382	0.900817
REACTOME_NUCLEOTIDE_BINDING_DOMAIN_LEUCINE_RICH_REPEAT_CONTAINING_RECEPTOR_NLR_SIGNALING_PATHWAYS	0.0156758	0.0122807	0.328096	0.270272	0.823758
REACTOME_NUCLEOTIDE_BIOSYNTHESIS	0.000537889	0.00623981	0.00916142	0.134927	14.7278
REACTOME_NUCLEOTIDE_CATABOLISM	0.0147746	0.0129056	0.30911	0.284271	0.919646
REACTOME_NUCLEOTIDE_EXCISION_REPAIR	0.0147886	0.0103892	0.309406	0.227892	0.736549
REACTOME_NUCLEOTIDE_LIKE_PURINERGIC_RECEPTORS	0.0252584	0.0217383	0.52999	0.482165	0.909761
REACTOME_NUCLEOTIDE_SALVAGE	0.0154726	0.0114175	0.323815	0.250932	0.774924
REACTOME_O_GLYCOSYLATION_OF_TSR_DOMAIN_CONTAINING_PROTEINS	0.0181937	0.0165308	0.381146	0.365492	0.958928
REACTOME_O_LINKED_GLYCOSYLATION	0.018659	0.0155916	0.390949	0.344452	0.881067
REACTOME_O_LINKED_GLYCOSYLATION_OF_MUCINS	0.0196557	0.0150897	0.411949	0.333205	0.808851
REACTOME_OAS_ANTIVIRAL_RESPONSE	0.0136824	0.0152968	0.2861	0.337846	1.18087
REACTOME_OLFACTORY_SIGNALING_PATHWAY	0.0133425	0.0117902	0.278938	0.259281	0.929528
REACTOME_ONCOGENE_INDUCED_SENESCENCE	0.0179775	0.013013	0.37659	0.286679	0.76125
REACTOME_ONCOGENIC_MAPK_SIGNALING	0.0154486	0.0115215	0.323311	0.253263	0.783341
REACTOME_OPIOID_SIGNALLING	0.0154484	0.0128779	0.323307	0.283651	0.877344
REACTOME_OPSINS	0.00887812	0.0131623	0.184879	0.290023	1.56872
REACTOME_ORC1_REMOVAL_FROM_CHROMATIN	0.0171674	0.0117747	0.359524	0.258935	0.720217
REACTOME_OREXIN_AND_NEUROPEPTIDES_FF_AND_QRFP_BIND_TO_THEIR_RESPECTIVE_RECEPTORS	0.0273098	0.0113975	0.573209	0.250483	0.436984
REACTOME_ORGANELLE_BIOGENESIS_AND_MAINTENANCE	0.0148384	0.0116823	0.310453	0.256864	0.827386
REACTOME_ORGANIC_ANION_TRANSPORT	0.0137719	0.0256299	0.287985	0.569356	1.97703
REACTOME_ORGANIC_ANION_TRANSPORTERS	0.0199111	0.0194369	0.417329	0.430604	1.03181
REACTOME_ORGANIC_CATION_ANION_ZWITTERION_TRANSPORT	0.0240984	0.0193685	0.505551	0.429072	0.848722
REACTOME_ORGANIC_CATION_TRANSPORT	0.0266801	0.0178032	0.559942	0.394001	0.703646
REACTOME_OTHER_INTERLEUKIN_SIGNALING	0.0314557	0.0202334	0.660558	0.448448	0.678894
REACTOME_OTHER_SEMAPHORIN_INTERACTIONS	0.0206527	0.01766	0.432954	0.390792	0.902618
REACTOME_OVARIAN_TUMOR_DOMAIN_PROTEASES	0.00817484	0.00680974	0.170062	0.147696	0.868487
REACTOME_OXIDATIVE_STRESS_INDUCED_SENESCENCE	0.0178786	0.0124642	0.374507	0.274382	0.732648
REACTOME_P130CAS_LINKAGE_TO_MAPK_SIGNALING_FOR_INTEGRINS	0.0127596	0.0106563	0.266656	0.233877	0.877074
REACTOME_P2Y_RECEPTORS	0.0113623	0.00778932	0.237218	0.169643	0.715137
REACTOME_P38MAPK_EVENTS	0.0192085	0.0116161	0.402526	0.255381	0.634445
REACTOME_P75_NTR_RECEPTOR_MEDIATED_SIGNALLING	0.0159988	0.0127303	0.334903	0.280344	0.837092
REACTOME_P75NTR_NEGATIVELY_REGULATES_CELL_CYCLE_VIA_SC1	0.0218752	0.0186483	0.458709	0.412936	0.900212
REACTOME_P75NTR_RECRUITS_SIGNALLING_COMPLEXES	0.0165454	0.0164705	0.346419	0.364143	1.05116
REACTOME_P75NTR_REGULATES_AXONOGENESIS	0.018906	0.0133357	0.396153	0.293907	0.741903
REACTOME_P75NTR_SIGNALS_VIA_NF_KB	0.0165454	0.0164705	0.346419	0.364143	1.05116
REACTOME_PARASITE_INFECTION	0.0182063	0.0146392	0.381411	0.323113	0.847151
REACTOME_PASSIVE_TRANSPORT_BY_AQUAPORINS	0.00957237	0.00446493	0.199506	0.0951617	0.476987
REACTOME_PCNA_DEPENDENT_LONG_PATCH_BASE_EXCISION_REPAIR	0.0185761	0.0161668	0.389203	0.357338	0.918127
REACTOME_PCP_CE_PATHWAY	0.0153105	0.0108273	0.320401	0.237707	0.741905
REACTOME_PD_1_SIGNALING	0.0147657	0.010305	0.308923	0.226006	0.731595
REACTOME_PECAM1_INTERACTIONS	0.0286126	0.0213357	0.600657	0.473146	0.787714
REACTOME_PENTOSE_PHOSPHATE_PATHWAY	0.0211856	0.0114662	0.444181	0.252024	0.56739
REACTOME_PEPTIDE_HORMONE_BIOSYNTHESIS	0.0131711	0.00152894	0.275326	0.029382	0.106717
REACTOME_PEPTIDE_HORMONE_METABOLISM	0.0179719	0.0124595	0.376472	0.274278	0.728548
REACTOME_PEPTIDE_LIGAND_BINDING_RECEPTORS	0.0174119	0.0125173	0.364675	0.275571	0.755662
REACTOME_PERK_REGULATES_GENE_EXPRESSION	0.0165967	0.0147237	0.3475	0.325007	0.935272
REACTOME_PEROXISOMAL_LIPID_METABOLISM	0.0170798	0.0101398	0.357677	0.222305	0.621525
REACTOME_PEROXISOMAL_PROTEIN_IMPORT	0.0161796	0.0129063	0.338712	0.284287	0.839319
REACTOME_PEXOPHAGY	0.000526802	0.00628469	0.00892783	0.135933	15.2258
REACTOME_PHASE_0_RAPID_DEPOLARISATION	0.0184799	0.0121482	0.387176	0.267303	0.690391
REACTOME_PHASE_1_INACTIVATION_OF_FAST_NA_CHANNELS	0.00759699	0.00409563	0.157887	0.0868877	0.550315
REACTOME_PHASE_2_PLATEAU_PHASE	0.0209634	0.0150543	0.439499	0.332414	0.756346
REACTOME_PHASE_3_RAPID_REPOLARISATION	0.0273051	0.0175769	0.57311	0.38893	0.67863
REACTOME_PHASE_4_RESTING_MEMBRANE_POTENTIAL	0.0168775	0.0183062	0.353415	0.40527	1.14672
REACTOME_PHASE_I_FUNCTIONALIZATION_OF_COMPOUNDS	0.0155116	0.0154549	0.324638	0.341387	1.05159
REACTOME_PHASE_II_CONJUGATION_OF_COMPOUNDS	0.018286	0.0146037	0.383091	0.322317	0.841361
REACTOME_PHENYLALANINE_AND_TYROSINE_METABOLISM	0.0265015	0.01411	0.556181	0.311256	0.55963
REACTOME_PHENYLALANINE_METABOLISM	0.0265015	0.01411	0.556181	0.311256	0.55963
REACTOME_PHOSPHATE_BOND_HYDROLYSIS_BY_NTPDASE_PROTEINS	0.0126411	0.00761508	0.264161	0.16574	0.62742
REACTOME_PHOSPHATE_BOND_HYDROLYSIS_BY_NUDT_PROTEINS	0.0184565	0.0135998	0.386684	0.299825	0.775376
REACTOME_PHOSPHOLIPASE_C_MEDIATED_CASCADE_FGFR2	0.00965107	0.00611251	0.201164	0.132075	0.656555
REACTOME_PHOSPHOLIPASE_C_MEDIATED_CASCADE_FGFR4	0.0111807	0.00664207	0.233391	0.14394	0.616733
REACTOME_PHOSPHOLIPID_METABOLISM	0.0165886	0.0112408	0.347329	0.246972	0.711062
REACTOME_PHOSPHORYLATION_OF_EMI1	0.00601829	0.00553051	0.124626	0.119036	0.955141
REACTOME_PHOSPHORYLATION_OF_THE_APC_C	0.00904258	0.00716255	0.188344	0.155601	0.826153
REACTOME_PHYSIOLOGICAL_FACTORS	0.0254328	0.0149441	0.533663	0.329944	0.618263
REACTOME_PI_3K_CASCADE_FGFR1	0.00605888	0.00699822	0.125481	0.151919	1.21069
REACTOME_PI_3K_CASCADE_FGFR2	0.00839973	0.0058376	0.1748	0.125916	0.720343
REACTOME_PI_3K_CASCADE_FGFR3	0.00727964	0.00524386	0.151201	0.112613	0.744792
REACTOME_PI_3K_CASCADE_FGFR4	0.00941947	0.00619064	0.196284	0.133826	0.681795
REACTOME_PI_METABOLISM	0.0151329	0.00918125	0.316658	0.200829	0.634215
REACTOME_PI3K_AKT_ACTIVATION	0.022013	0.0178302	0.461612	0.394605	0.85484
REACTOME_PI3K_AKT_SIGNALING_IN_CANCER	0.0129823	0.0100492	0.271349	0.220276	0.811781
REACTOME_PI3K_EVENTS_IN_ERBB2_SIGNALING	0.00907538	0.00846345	0.189035	0.184747	0.977318
REACTOME_PI3K_EVENTS_IN_ERBB4_SIGNALING	0.0117369	0.00965438	0.245109	0.21143	0.862593
REACTOME_PI5P_REGULATES_TP53_ACETYLATION	0.0145473	0.0083964	0.304322	0.183245	0.602142
REACTOME_PINK1_PRKN_MEDIATED_MITOPHAGY	0.0100979	0.00587989	0.210578	0.126864	0.602455
REACTOME_PIWI_INTERACTING_RNA_PIRNA_BIOGENESIS	0.0176703	0.0118838	0.370119	0.261378	0.7062
REACTOME_PKA_ACTIVATION_IN_GLUCAGON_SIGNALLING	0.0152484	0.0115744	0.319093	0.254448	0.797409
REACTOME_PKA_MEDIATED_PHOSPHORYLATION_OF_CREB	0.0148613	0.00998999	0.310935	0.218949	0.704161
REACTOME_PKA_MEDIATED_PHOSPHORYLATION_OF_KEY_METABOLIC_FACTORS	0.0117761	0.00817447	0.245936	0.178273	0.724874
REACTOME_PKMTS_METHYLATE_HISTONE_LYSINES	0.0188406	0.0131572	0.394774	0.289909	0.734366
REACTOME_PLASMA_LIPOPROTEIN_ASSEMBLY	0.0121934	0.00596253	0.254728	0.128715	0.505304
REACTOME_PLASMA_LIPOPROTEIN_ASSEMBLY_REMODELING_AND_CLEARANCE	0.0142974	0.00861779	0.299056	0.188205	0.62933
REACTOME_PLASMA_LIPOPROTEIN_CLEARANCE	0.0141563	0.00841008	0.296083	0.183551	0.619932
REACTOME_PLASMA_LIPOPROTEIN_REMODELING	0.0176281	0.0103829	0.36923	0.227753	0.616832
REACTOME_PLATELET_ACTIVATION_SIGNALING_AND_AGGREGATION	0.016438	0.0125324	0.344156	0.275911	0.801701
REACTOME_PLATELET_ADHESION_TO_EXPOSED_COLLAGEN	0.0226487	0.0152791	0.475006	0.33745	0.710411
REACTOME_PLATELET_AGGREGATION_PLUG_FORMATION	0.0175648	0.0142378	0.367896	0.31412	0.853829
REACTOME_PLATELET_CALCIUM_HOMEOSTASIS	0.0157309	0.012834	0.329258	0.282668	0.8585
REACTOME_PLATELET_HOMEOSTASIS	0.0168268	0.0136275	0.352347	0.300447	0.852701
REACTOME_PLATELET_SENSITIZATION_BY_LDL	0.0170477	0.00996133	0.357001	0.218307	0.611502
REACTOME_POLO_LIKE_KINASE_MEDIATED_EVENTS	0.00877927	0.00764496	0.182796	0.166409	0.910353
REACTOME_POLYMERASE_SWITCHING	0.0147688	0.00766933	0.308987	0.166955	0.540332
REACTOME_POLYMERASE_SWITCHING_ON_THE_C_STRAND_OF_THE_TELOMERE	0.00960295	0.012476	0.20015	0.274647	1.37221
REACTOME_POSITIVE_EPIGENETIC_REGULATION_OF_RRNA_EXPRESSION	0.0151825	0.0111426	0.317704	0.244773	0.770446
REACTOME_POST_CHAPERONIN_TUBULIN_FOLDING_PATHWAY	0.0164671	0.0109356	0.344769	0.240134	0.696508
REACTOME_POST_TRANSLATIONAL_MODIFICATION_SYNTHESIS_OF_GPI_ANCHORED_PROTEINS	0.0188453	0.0142989	0.394874	0.315489	0.798962
REACTOME_POST_TRANSLATIONAL_PROTEIN_MODIFICATION	0.016704	0.013569	0.349759	0.299135	0.855259
REACTOME_POSTMITOTIC_NUCLEAR_PORE_COMPLEX_NPC_REFORMATION	0.0129627	0.0121989	0.270935	0.268439	0.990786
REACTOME_POTASSIUM_CHANNELS	0.0184483	0.0169798	0.386509	0.375553	0.971655
REACTOME_POTENTIAL_THERAPEUTICS_FOR_SARS	0.0138169	0.010928	0.288932	0.239964	0.83052
REACTOME_POU5F1_OCT4_SOX2_NANOG_ACTIVATE_GENES_RELATED_TO_PROLIFERATION	0.0339156	0.00644303	0.712386	0.13948	0.195793
REACTOME_POU5F1_OCT4_SOX2_NANOG_REPRESS_GENES_RELATED_TO_DIFFERENTIATION	0.034503	0.0235179	0.724761	0.522036	0.720287
REACTOME_PP2A_MEDIATED_DEPHOSPHORYLATION_OF_KEY_METABOLIC_FACTORS	0.016487	0.0133252	0.345187	0.293673	0.850763
REACTOME_PRC2_METHYLATES_HISTONES_AND_DNA	0.00865083	0.0102908	0.18009	0.225689	1.2532
REACTOME_PRE_NOTCH_EXPRESSION_AND_PROCESSING	0.0233482	0.0169705	0.489744	0.375344	0.766408
REACTOME_PRE_NOTCH_PROCESSING_IN_GOLGI	0.0265942	0.0197617	0.558133	0.43788	0.784545
REACTOME_PRE_NOTCH_PROCESSING_IN_THE_ENDOPLASMIC_RETICULUM	0.0360607	0.0300733	0.75758	0.668907	0.882953
REACTOME_PREGNENOLONE_BIOSYNTHESIS	0.00565576	0.00541802	0.116988	0.116515	0.99596
REACTOME_PRESYNAPTIC_DEPOLARIZATION_AND_CALCIUM_CHANNEL_OPENING	0.0140582	0.0137131	0.294017	0.302364	1.02839
REACTOME_PRESYNAPTIC_FUNCTION_OF_KAINATE_RECEPTORS	0.0199118	0.0143934	0.417344	0.317605	0.761016
REACTOME_PRESYNAPTIC_NICOTINIC_ACETYLCHOLINE_RECEPTORS	0.0178774	0.0133344	0.374481	0.293879	0.784762
REACTOME_PREVENTION_OF_PHAGOSOMAL_LYSOSOMAL_FUSION	0.0138935	0.0114518	0.290547	0.251701	0.866299
REACTOME_PROCESSING_AND_ACTIVATION_OF_SUMO	0.0148991	0.00833251	0.311732	0.181813	0.583236
REACTOME_PROCESSING_OF_CAPPED_INTRON_CONTAINING_PRE_MRNA	0.0141541	0.0100181	0.296037	0.219579	0.741727
REACTOME_PROCESSING_OF_CAPPED_INTRONLESS_PRE_MRNA	0.0101641	0.00741921	0.211972	0.161351	0.761192
REACTOME_PROCESSING_OF_DNA_DOUBLE_STRAND_BREAK_ENDS	0.0102568	0.0108657	0.213925	0.238568	1.1152
REACTOME_PROCESSING_OF_INTRONLESS_PRE_MRNAS	0.0103637	0.00920608	0.216179	0.201385	0.931569
REACTOME_PROCESSING_OF_SMDT1	0.0236982	0.00769601	0.497118	0.167553	0.337049
REACTOME_PROCESSIVE_SYNTHESIS_ON_THE_C_STRAND_OF_THE_TELOMERE	0.0100963	0.0146908	0.210544	0.324268	1.54014
REACTOME_PROCESSIVE_SYNTHESIS_ON_THE_LAGGING_STRAND	0.0125764	0.0137752	0.262798	0.303754	1.15585
REACTOME_PROGRAMMED_CELL_DEATH	0.0175322	0.0132932	0.367209	0.292955	0.797788
REACTOME_PROLACTIN_RECEPTOR_SIGNALING	0.00812366	0.00439675	0.168983	0.0936343	0.554104
REACTOME_PROLONGED_ERK_ACTIVATION_EVENTS	0.0244631	0.0174904	0.513234	0.386994	0.754029
REACTOME_PROPIONYL_COA_CATABOLISM	0.00754282	0.00563225	0.156746	0.121315	0.773961
REACTOME_PROSTACYCLIN_SIGNALLING_THROUGH_PROSTACYCLIN_RECEPTOR	0.0217139	0.0164808	0.455312	0.364372	0.800269
REACTOME_PROSTANOID_LIGAND_RECEPTORS	0.0234244	0.0148376	0.49135	0.327558	0.666649
REACTOME_PROTEIN_FOLDING	0.0161309	0.0134782	0.337685	0.2971	0.879813
REACTOME_PROTEIN_LOCALIZATION	0.0190737	0.0137399	0.399686	0.302965	0.758008
REACTOME_PROTEIN_METHYLATION	0.0221421	0.0219371	0.464334	0.486619	1.04799
REACTOME_PROTEIN_PROTEIN_INTERACTIONS_AT_SYNAPSES	0.0190017	0.0151879	0.39817	0.335407	0.84237
REACTOME_PROTEIN_REPAIR	0.0277277	0.0205281	0.582015	0.455052	0.781856
REACTOME_PROTEIN_UBIQUITINATION	0.0116835	0.0114226	0.243984	0.251046	1.02894
REACTOME_PROTON_COUPLED_MONOCARBOXYLATE_TRANSPORT	0.0240687	0.0202954	0.504924	0.449838	0.890903
REACTOME_PTEN_REGULATION	0.0176852	0.0144034	0.370433	0.317829	0.857993
REACTOME_PTK6_EXPRESSION	0.0315138	0.0263552	0.661783	0.585604	0.884889
REACTOME_PTK6_PROMOTES_HIF1A_STABILIZATION	0.014148	0.0137196	0.295908	0.302509	1.02231
REACTOME_PTK6_REGULATES_CELL_CYCLE	0.0146827	0.010798	0.307174	0.237053	0.771721
REACTOME_PTK6_REGULATES_PROTEINS_INVOLVED_IN_RNA_PROCESSING	0.0228094	0.017176	0.478393	0.379949	0.794219
REACTOME_PTK6_REGULATES_RHO_GTPASES_RAS_GTPASE_AND_MAP_KINASES	0.0137041	0.0119252	0.286557	0.262307	0.915376
REACTOME_PTK6_REGULATES_RTKS_AND_THEIR_EFFECTORS_AKT1_AND_DOK1	0.0120349	0.0159024	0.251387	0.351415	1.3979
REACTOME_PURINE_CATABOLISM	0.0179717	0.0135522	0.376469	0.298759	0.793584
REACTOME_PURINE_RIBONUCLEOSIDE_MONOPHOSPHATE_BIOSYNTHESIS	0.000537889	0.00623981	0.00916142	0.134927	14.7278
REACTOME_PURINE_SALVAGE	0.00594073	0.011066	0.122992	0.243055	1.97619
REACTOME_PURINERGIC_SIGNALING_IN_LEISHMANIASIS_INFECTION	0.0156485	0.010143	0.327522	0.222376	0.678966
REACTOME_PYRIMIDINE_CATABOLISM	0.0137097	0.0146338	0.286674	0.322991	1.12669
REACTOME_PYRIMIDINE_SALVAGE	0.0178972	0.0122819	0.374898	0.270297	0.720988
REACTOME_PYROPTOSIS	0.0211507	0.0170164	0.443445	0.376373	0.848748
REACTOME_PYRUVATE_METABOLISM	0.0227542	0.0187507	0.477229	0.415228	0.870082
REACTOME_PYRUVATE_METABOLISM_AND_CITRIC_ACID_TCA_CYCLE	0.020633	0.0158302	0.432537	0.349796	0.808707
REACTOME_RA_BIOSYNTHESIS_PATHWAY	0.0109041	0.0136547	0.227564	0.301055	1.32295
REACTOME_RAB_GEFS_EXCHANGE_GTP_FOR_GDP_ON_RABS	0.0158175	0.0105604	0.331082	0.231728	0.699909
REACTOME_RAB_GERANYLGERANYLATION	0.0158498	0.011504	0.331763	0.25287	0.7622
REACTOME_RAB_REGULATION_OF_TRAFFICKING	0.0166985	0.0114507	0.349645	0.251676	0.719805
REACTOME_RAC1_GTPASE_CYCLE	0.0146516	0.0110214	0.306519	0.242058	0.7897
REACTOME_RAC2_GTPASE_CYCLE	0.0126444	0.00965774	0.264229	0.211505	0.80046
REACTOME_RAC3_GTPASE_CYCLE	0.0119559	0.0100246	0.249723	0.219724	0.879868
REACTOME_RAF_ACTIVATION	0.0193552	0.0136028	0.405617	0.299893	0.739352
REACTOME_RAF_INDEPENDENT_MAPK1_3_ACTIVATION	0.0134687	0.00878011	0.281597	0.191842	0.681265
REACTOME_RAP1_SIGNALLING	0.0186218	0.0155192	0.390165	0.342829	0.878677
REACTOME_RAS_ACTIVATION_UPON_CA2_INFLUX_THROUGH_NMDA_RECEPTOR	0.0173985	0.0180309	0.364392	0.399102	1.09525
REACTOME_RAS_PROCESSING	0.000526802	0.00628469	0.00892783	0.135933	15.2258
REACTOME_RAS_SIGNALING_DOWNSTREAM_OF_NF1_LOSS_OF_FUNCTION_VARIANTS	0.00447276	0.00666363	0.0920639	0.144423	1.56872
REACTOME_REACTIONS_SPECIFIC_TO_THE_COMPLEX_N_GLYCAN_SYNTHESIS_PATHWAY	0.00683244	0.00759843	0.141779	0.165367	1.16637
REACTOME_RECEPTOR_MEDIATED_MITOPHAGY	0.0309037	0.0260951	0.648928	0.579777	0.893438
REACTOME_RECEPTOR_TYPE_TYROSINE_PROTEIN_PHOSPHATASES	0.0162969	0.0134175	0.341183	0.29574	0.866809
REACTOME_RECOGNITION_AND_ASSOCIATION_OF_DNA_GLYCOSYLASE_WITH_SITE_CONTAINING_AN_AFFECTED_PURINE	0.00732833	0.0104161	0.152227	0.228496	1.50102
REACTOME_RECOGNITION_OF_DNA_DAMAGE_BY_PCNA_CONTAINING_REPLICATION_COMPLEX	0.0140638	0.0136963	0.294135	0.301987	1.0267
REACTOME_RECRUITMENT_OF_MITOTIC_CENTROSOME_PROTEINS_AND_COMPLEXES	0.0139483	0.0116106	0.291701	0.255258	0.875068
REACTOME_RECRUITMENT_OF_NUMA_TO_MITOTIC_CENTROSOMES	0.0141041	0.010972	0.294984	0.24095	0.816823
REACTOME_RECYCLING_OF_BILE_ACIDS_AND_SALTS	0.0120741	0.0161133	0.252213	0.35614	1.41206
REACTOME_RECYCLING_OF_EIF2_GDP	0.0186724	0.0206667	0.391232	0.458156	1.17106
REACTOME_RECYCLING_PATHWAY_OF_L1	0.0166005	0.0118434	0.347578	0.260473	0.749395
REACTOME_REDUCTION_OF_CYTOSOLIC_CA_LEVELS	0.0173241	0.0179398	0.362824	0.39706	1.09436
REACTOME_REELIN_SIGNALLING_PATHWAY	0.0221615	0.0238146	0.464742	0.528685	1.13759
REACTOME_REGULATED_NECROSIS	0.0205769	0.013648	0.431357	0.300905	0.697577
REACTOME_REGULATED_PROTEOLYSIS_OF_P75NTR	0.0140046	0.0132964	0.292887	0.293027	1.00048
REACTOME_REGULATION_BY_C_FLIP	0.0178959	0.00887622	0.374872	0.193995	0.517497
REACTOME_REGULATION_OF_BACH1_ACTIVITY	0.00836641	0.0175036	0.174098	0.387288	2.22454
REACTOME_REGULATION_OF_BETA_CELL_DEVELOPMENT	0.0188322	0.016841	0.394598	0.372443	0.943854
REACTOME_REGULATION_OF_CHOLESTEROL_BIOSYNTHESIS_BY_SREBP_SREBF	0.0154581	0.0111474	0.323511	0.244881	0.756948
REACTOME_REGULATION_OF_COMMISSURAL_AXON_PATHFINDING_BY_SLIT_AND_ROBO	0.017329	0.0169162	0.362927	0.374127	1.03086
REACTOME_REGULATION_OF_CYTOSKELETAL_REMODELING_AND_CELL_SPREADING_BY_IPP_COMPLEX_COMPONENTS	0.0141814	0.0122217	0.296612	0.268949	0.906739
REACTOME_REGULATION_OF_EXPRESSION_OF_SLITS_AND_ROBOS	0.0139063	0.012407	0.290817	0.273101	0.939082
REACTOME_REGULATION_OF_FOXO_TRANSCRIPTIONAL_ACTIVITY_BY_ACETYLATION	0.00905311	0.0071186	0.188566	0.154616	0.81996
REACTOME_REGULATION_OF_FZD_BY_UBIQUITINATION	0.018421	0.0119063	0.385934	0.261884	0.678572
REACTOME_REGULATION_OF_GENE_EXPRESSION_BY_HYPOXIA_INDUCIBLE_FACTOR	0.0106217	0.00799446	0.221614	0.17424	0.786229
REACTOME_REGULATION_OF_GENE_EXPRESSION_IN_BETA_CELLS	0.0157389	0.0163625	0.329426	0.361723	1.09804
REACTOME_REGULATION_OF_GENE_EXPRESSION_IN_EARLY_PANCREATIC_PRECURSOR_CELLS	0.0249987	0.0201368	0.524517	0.446285	0.850848
REACTOME_REGULATION_OF_GENE_EXPRESSION_IN_ENDOCRINE_COMMITTED_NEUROG3_PROGENITOR_CELLS	0.00394701	0.0073451	0.0809871	0.159691	1.97181
REACTOME_REGULATION_OF_GENE_EXPRESSION_IN_LATE_STAGE_BRANCHING_MORPHOGENESIS_PANCREATIC_BUD_PRECURSOR_CELLS	0.0204148	0.0181142	0.427942	0.400968	0.936968
REACTOME_REGULATION_OF_GLUCOKINASE_BY_GLUCOKINASE_REGULATORY_PROTEIN	0.0217476	0.0163699	0.456023	0.361889	0.793577
REACTOME_REGULATION_OF_GLYCOLYSIS_BY_FRUCTOSE_2_6_BISPHOSPHATE_METABOLISM	0.0194543	0.0118484	0.407704	0.260586	0.639153
REACTOME_REGULATION_OF_HMOX1_EXPRESSION_AND_ACTIVITY	0.0172499	0.0157361	0.361261	0.347689	0.962431
REACTOME_REGULATION_OF_HSF1_MEDIATED_HEAT_SHOCK_RESPONSE	0.0117754	0.0107689	0.245922	0.236399	0.961279
REACTOME_REGULATION_OF_IFNA_SIGNALING	0.0111257	0.00406699	0.232233	0.086246	0.371377
REACTOME_REGULATION_OF_IFNG_SIGNALING	0.00905232	0.0064527	0.188549	0.139697	0.740906
REACTOME_REGULATION_OF_INNATE_IMMUNE_RESPONSES_TO_CYTOSOLIC_DNA	0.0105952	0.013095	0.221055	0.288516	1.30518
REACTOME_REGULATION_OF_INSULIN_LIKE_GROWTH_FACTOR_IGF_TRANSPORT_AND_UPTAKE_BY_INSULIN_LIKE_GROWTH_FACTOR_BINDING_PROTEINS_IGFBPS	0.0161762	0.013	0.33864	0.286387	0.845697
REACTOME_REGULATION_OF_INSULIN_SECRETION	0.0183732	0.0142521	0.384927	0.314439	0.816878
REACTOME_REGULATION_OF_KIT_SIGNALING	0.0282159	0.0179254	0.592301	0.396739	0.669827
REACTOME_REGULATION_OF_LIPID_METABOLISM_BY_PPARALPHA	0.0138108	0.0116624	0.288805	0.256418	0.88786
REACTOME_REGULATION_OF_LOCALIZATION_OF_FOXO_TRANSCRIPTION_FACTORS	0.0163066	0.0128022	0.341386	0.281954	0.825909
REACTOME_REGULATION_OF_MECP2_EXPRESSION_AND_ACTIVITY	0.0166219	0.0172379	0.348031	0.381336	1.0957
REACTOME_REGULATION_OF_MRNA_STABILITY_BY_PROTEINS_THAT_BIND_AU_RICH_ELEMENTS	0.0173217	0.013227	0.362774	0.291473	0.803457
REACTOME_REGULATION_OF_PLK1_ACTIVITY_AT_G2_M_TRANSITION	0.0128992	0.01039	0.269598	0.22791	0.84537
REACTOME_REGULATION_OF_PTEN_GENE_TRANSCRIPTION	0.0181948	0.0117414	0.381168	0.258188	0.677358
REACTOME_REGULATION_OF_PTEN_LOCALIZATION	0.0113257	0.0150897	0.236446	0.333207	1.40923
REACTOME_REGULATION_OF_PTEN_MRNA_TRANSLATION	0.0163036	0.015877	0.341325	0.350845	1.02789
REACTOME_REGULATION_OF_PTEN_STABILITY_AND_ACTIVITY	0.0174184	0.0166701	0.36481	0.368613	1.01042
REACTOME_REGULATION_OF_PYRUVATE_DEHYDROGENASE_PDH_COMPLEX	0.0363448	0.0282943	0.763564	0.62905	0.823833
REACTOME_REGULATION_OF_RAS_BY_GAPS	0.0197872	0.015769	0.414719	0.348426	0.840148
REACTOME_REGULATION_OF_RUNX1_EXPRESSION_AND_ACTIVITY	0.0207616	0.0184783	0.435247	0.409126	0.939985
REACTOME_REGULATION_OF_RUNX2_EXPRESSION_AND_ACTIVITY	0.0174686	0.0133941	0.365869	0.295216	0.806892
REACTOME_REGULATION_OF_RUNX3_EXPRESSION_AND_ACTIVITY	0.019058	0.0147283	0.399355	0.325108	0.814085
REACTOME_REGULATION_OF_SIGNALING_BY_CBL	0.0111187	0.0093479	0.232086	0.204563	0.881411
REACTOME_REGULATION_OF_SIGNALING_BY_NODAL	0.0232758	0.00931851	0.488219	0.203905	0.41765
REACTOME_REGULATION_OF_TLR_BY_ENDOGENOUS_LIGAND	0.0143767	0.0140919	0.300726	0.310851	1.03367
REACTOME_REGULATION_OF_TNFR1_SIGNALING	0.0106915	0.0077275	0.223084	0.168258	0.754237
REACTOME_REGULATION_OF_TP53_ACTIVITY	0.0162451	0.0138915	0.340091	0.306361	0.900823
REACTOME_REGULATION_OF_TP53_ACTIVITY_THROUGH_ACETYLATION	0.0114038	0.00809999	0.238092	0.176604	0.741746
REACTOME_REGULATION_OF_TP53_ACTIVITY_THROUGH_ASSOCIATION_WITH_CO_FACTORS	0.019517	0.0173778	0.409025	0.384471	0.939969
REACTOME_REGULATION_OF_TP53_ACTIVITY_THROUGH_METHYLATION	0.0113164	0.0060626	0.236251	0.130957	0.554313
REACTOME_REGULATION_OF_TP53_ACTIVITY_THROUGH_PHOSPHORYLATION	0.0167821	0.0159588	0.351404	0.352677	1.00362
REACTOME_REGULATION_OF_TP53_EXPRESSION_AND_DEGRADATION	0.0164155	0.0145094	0.34368	0.320204	0.931692
REACTOME_RELAXIN_RECEPTORS	0.0297455	0.0223638	0.624526	0.496179	0.79449
REACTOME_RELEASE_OF_APOPTOTIC_FACTORS_FROM_THE_MITOCHONDRIA	0.0159775	0.0104711	0.334454	0.229728	0.686875
REACTOME_RELEASE_OF_HH_NP_FROM_THE_SECRETING_CELL	0.0149785	0.0134223	0.313405	0.295849	0.943983
REACTOME_REMOVAL_OF_AMINOTERMINAL_PROPEPTIDES_FROM_GAMMA_CARBOXYLATED_PROTEINS	0.0198148	0.0163036	0.4153	0.360404	0.867815
REACTOME_REPRESSION_OF_WNT_TARGET_GENES	0.0260772	0.0239717	0.547241	0.532203	0.972521
REACTOME_REPRODUCTION	0.0155196	0.0127044	0.324806	0.279765	0.86133
REACTOME_RESOLUTION_OF_ABASIC_SITES_AP_SITES	0.0185761	0.0161668	0.389203	0.357338	0.918127
REACTOME_RESOLUTION_OF_AP_SITES_VIA_THE_MULTIPLE_NUCLEOTIDE_PATCH_REPLACEMENT_PATHWAY	0.0185761	0.0161668	0.389203	0.357338	0.918127
REACTOME_RESOLUTION_OF_D_LOOP_STRUCTURES	0.0192566	0.00916544	0.403539	0.200475	0.496792
REACTOME_RESOLUTION_OF_D_LOOP_STRUCTURES_THROUGH_SYNTHESIS_DEPENDENT_STRAND_ANNEALING_SDSA	0.0122857	0.00679095	0.256673	0.147275	0.573787
REACTOME_RESOLUTION_OF_SISTER_CHROMATID_COHESION	0.0186062	0.0129133	0.389837	0.284444	0.72965
REACTOME_RESPIRATORY_ELECTRON_TRANSPORT	0.0155331	0.0107672	0.325091	0.236362	0.727064
REACTOME_RESPIRATORY_ELECTRON_TRANSPORT_ATP_SYNTHESIS_BY_CHEMIOSMOTIC_COUPLING_AND_HEAT_PRODUCTION_BY_UNCOUPLING_PROTEINS	0.0155073	0.0112603	0.324546	0.24741	0.762328
REACTOME_RESPONSE_OF_EIF2AK1_HRI_TO_HEME_DEFICIENCY	0.0169318	0.0142696	0.354559	0.314832	0.887955
REACTOME_RESPONSE_OF_EIF2AK4_GCN2_TO_AMINO_ACID_DEFICIENCY	0.0138055	0.0135653	0.288693	0.299052	1.03588
REACTOME_RESPONSE_OF_MTB_TO_PHAGOCYTOSIS	0.0155584	0.0111482	0.325624	0.244898	0.752088
REACTOME_RESPONSE_TO_ELEVATED_PLATELET_CYTOSOLIC_CA2	0.0149394	0.0114672	0.312582	0.252046	0.806334
REACTOME_RESPONSE_TO_METAL_IONS	0.00536095	0.00858059	0.110777	0.187372	1.69143
REACTOME_RET_SIGNALING	0.0167305	0.0141106	0.350317	0.311269	0.888535
REACTOME_RETINOID_CYCLE_DISEASE_EVENTS	0.0161824	0.00783238	0.33877	0.170608	0.50361
REACTOME_RETROGRADE_NEUROTROPHIN_SIGNALLING	0.0188316	0.0107792	0.394585	0.23663	0.599692
REACTOME_RETROGRADE_TRANSPORT_AT_THE_TRANS_GOLGI_NETWORK	0.015398	0.0130103	0.322244	0.286618	0.889442
REACTOME_REVERSIBLE_HYDRATION_OF_CARBON_DIOXIDE	0.020473	0.014208	0.429168	0.313451	0.730369
REACTOME_RHO_GTPASE_CYCLE	0.0168572	0.0123566	0.352988	0.271971	0.770482
REACTOME_RHO_GTPASE_EFFECTORS	0.0173799	0.0131193	0.364001	0.28906	0.794121
REACTOME_RHO_GTPASES_ACTIVATE_CIT	0.0205464	0.0145137	0.430714	0.3203	0.74365
REACTOME_RHO_GTPASES_ACTIVATE_FORMINS	0.0176222	0.013468	0.369105	0.296872	0.804301
REACTOME_RHO_GTPASES_ACTIVATE_IQGAPS	0.0152862	0.0119141	0.319889	0.262059	0.819218
REACTOME_RHO_GTPASES_ACTIVATE_KTN1	0.0126064	0.00868719	0.263428	0.18976	0.720348
REACTOME_RHO_GTPASES_ACTIVATE_NADPH_OXIDASES	0.0153799	0.0127656	0.321863	0.281135	0.873462
REACTOME_RHO_GTPASES_ACTIVATE_PAKS	0.0157248	0.010078	0.329129	0.220921	0.67123
REACTOME_RHO_GTPASES_ACTIVATE_PKNS	0.0222153	0.0160834	0.465875	0.355469	0.763013
REACTOME_RHO_GTPASES_ACTIVATE_RHOTEKIN_AND_RHOPHILINS	0.011721	0.0117243	0.244775	0.257804	1.05323
REACTOME_RHO_GTPASES_ACTIVATE_ROCKS	0.0139257	0.00919653	0.291226	0.201171	0.690775
REACTOME_RHO_GTPASES_ACTIVATE_WASPS_AND_WAVES	0.0180826	0.0146437	0.378804	0.323212	0.853244
REACTOME_RHOA_GTPASE_CYCLE	0.0164032	0.0122606	0.343422	0.269821	0.785685
REACTOME_RHOB_GTPASE_CYCLE	0.0176771	0.0114843	0.370261	0.252427	0.681754
REACTOME_RHOBTB_GTPASE_CYCLE	0.0177511	0.0134168	0.37182	0.295725	0.795345
REACTOME_RHOBTB1_GTPASE_CYCLE	0.0158471	0.0115642	0.331706	0.254219	0.766401
REACTOME_RHOBTB2_GTPASE_CYCLE	0.0194886	0.0138332	0.408427	0.305054	0.7469
REACTOME_RHOBTB3_ATPASE_CYCLE	0.0176707	0.0144674	0.370127	0.319263	0.862577
REACTOME_RHOC_GTPASE_CYCLE	0.0199403	0.0121813	0.417944	0.268044	0.641339
REACTOME_RHOD_GTPASE_CYCLE	0.0143319	0.00900599	0.299782	0.196903	0.656819
REACTOME_RHOF_GTPASE_CYCLE	0.0161874	0.0110206	0.338876	0.24204	0.714243
REACTOME_RHOG_GTPASE_CYCLE	0.0116548	0.00809194	0.243379	0.176424	0.724891
REACTOME_RHOH_GTPASE_CYCLE	0.0169384	0.0105329	0.354698	0.231112	0.651573
REACTOME_RHOJ_GTPASE_CYCLE	0.0119417	0.00761943	0.249425	0.165837	0.664878
REACTOME_RHOQ_GTPASE_CYCLE	0.0132577	0.00911219	0.277152	0.199282	0.719036
REACTOME_RHOT1_GTPASE_CYCLE	0.016879	0.0199629	0.353446	0.442389	1.25164
REACTOME_RHOU_GTPASE_CYCLE	0.0145519	0.0113523	0.304417	0.249472	0.819506
REACTOME_RHOV_GTPASE_CYCLE	0.0127189	0.00972894	0.265799	0.2131	0.801735
REACTOME_RIP_MEDIATED_NFKB_ACTIVATION_VIA_ZBP1	0.00893534	0.00709975	0.186085	0.154194	0.828623
REACTOME_RIPK1_MEDIATED_REGULATED_NECROSIS	0.0201753	0.0112901	0.422895	0.248077	0.586615
REACTOME_RMTS_METHYLATE_HISTONE_ARGININES	0.0132061	0.0123088	0.276063	0.2709	0.981297
REACTOME_RNA_POLYMERASE_I_PROMOTER_ESCAPE	0.0229361	0.011413	0.481062	0.250832	0.521412
REACTOME_RNA_POLYMERASE_I_TRANSCRIPTION	0.0184779	0.0104662	0.387134	0.229617	0.593121
REACTOME_RNA_POLYMERASE_I_TRANSCRIPTION_INITIATION	0.0178648	0.0103142	0.374215	0.226212	0.604496
REACTOME_RNA_POLYMERASE_I_TRANSCRIPTION_TERMINATION	0.0224622	0.0112797	0.471077	0.247845	0.526124
REACTOME_RNA_POLYMERASE_II_TRANSCRIBES_SNRNA_GENES	0.0196371	0.0100764	0.411556	0.220885	0.536707
REACTOME_RNA_POLYMERASE_II_TRANSCRIPTION	0.016475	0.0125675	0.344935	0.276696	0.80217
REACTOME_RNA_POLYMERASE_II_TRANSCRIPTION_TERMINATION	0.0141381	0.0102272	0.295701	0.224263	0.758413
REACTOME_RNA_POLYMERASE_III_CHAIN_ELONGATION	0.0197702	0.0113452	0.41436	0.249311	0.601678
REACTOME_RNA_POLYMERASE_III_TRANSCRIPTION	0.0161743	0.0110713	0.338599	0.243175	0.718181
REACTOME_RNA_POLYMERASE_III_TRANSCRIPTION_INITIATION_FROM_TYPE_1_PROMOTER	0.0194056	0.0124334	0.406678	0.273693	0.672995
REACTOME_RNA_POLYMERASE_III_TRANSCRIPTION_INITIATION_FROM_TYPE_3_PROMOTER	0.016054	0.00951733	0.336065	0.208359	0.619996
REACTOME_RNA_POLYMERASE_III_TRANSCRIPTION_TERMINATION	0.0185625	0.0117584	0.388915	0.258568	0.664845
REACTOME_RND1_GTPASE_CYCLE	0.0158916	0.0103463	0.332644	0.226932	0.682206
REACTOME_RND2_GTPASE_CYCLE	0.0166248	0.0082161	0.34809	0.179205	0.514825
REACTOME_RND3_GTPASE_CYCLE	0.0120011	0.0088365	0.250677	0.193105	0.770336
REACTOME_ROBO_RECEPTORS_BIND_AKAP5	0.00854884	0.00614837	0.177941	0.132879	0.746755
REACTOME_ROLE_OF_ABL_IN_ROBO_SLIT_SIGNALING	0.0133892	0.00436819	0.279922	0.0929944	0.332216
REACTOME_ROLE_OF_LAT2_NTAL_LAB_ON_CALCIUM_MOBILIZATION	0.0110621	0.0083635	0.230893	0.182508	0.790442
REACTOME_ROLE_OF_PHOSPHOLIPIDS_IN_PHAGOCYTOSIS	0.015092	0.0121566	0.315798	0.267491	0.847033
REACTOME_ROLE_OF_SECOND_MESSENGERS_IN_NETRIN_1_SIGNALING	0.0203412	0.0113275	0.42639	0.248915	0.583774
REACTOME_RORA_ACTIVATES_GENE_EXPRESSION	0.00842131	0.0056951	0.175255	0.122723	0.700257
REACTOME_ROS_AND_RNS_PRODUCTION_IN_PHAGOCYTES	0.0174558	0.0116714	0.365599	0.256621	0.701919
REACTOME_RRNA_MODIFICATION_IN_THE_MITOCHONDRION	0.0142536	0.00665072	0.298134	0.144134	0.483452
REACTOME_RRNA_MODIFICATION_IN_THE_NUCLEUS_AND_CYTOSOL	0.0173279	0.015543	0.362904	0.343361	0.946147
REACTOME_RRNA_PROCESSING	0.0138599	0.0125713	0.289839	0.276781	0.954948
REACTOME_RRNA_PROCESSING_IN_THE_MITOCHONDRION	0.00942865	0.00343412	0.196478	0.0720668	0.366793
REACTOME_RSK_ACTIVATION	0.0168469	0.00969129	0.352771	0.212256	0.601683
REACTOME_RUNX1_AND_FOXP3_CONTROL_THE_DEVELOPMENT_OF_REGULATORY_T_LYMPHOCYTES_TREGS	0.0315983	0.0188229	0.663563	0.416847	0.628195
REACTOME_RUNX1_INTERACTS_WITH_CO_FACTORS_WHOSE_PRECISE_EFFECT_ON_RUNX1_TARGETS_IS_NOT_KNOWN	0.021801	0.0156351	0.457147	0.345426	0.755613
REACTOME_RUNX1_REGULATES_ESTROGEN_RECEPTOR_MEDIATED_TRANSCRIPTION	0.0262554	0.0126415	0.550995	0.278355	0.505185
REACTOME_RUNX1_REGULATES_EXPRESSION_OF_COMPONENTS_OF_TIGHT_JUNCTIONS	0.0474958	0.024842	0.998502	0.551703	0.552531
REACTOME_RUNX1_REGULATES_GENES_INVOLVED_IN_MEGAKARYOCYTE_DIFFERENTIATION_AND_PLATELET_FUNCTION	0.02107	0.0130191	0.441746	0.286815	0.649276
REACTOME_RUNX1_REGULATES_TRANSCRIPTION_OF_GENES_INVOLVED_IN_BCR_SIGNALING	0.0271484	0.0180285	0.56981	0.399049	0.70032
REACTOME_RUNX1_REGULATES_TRANSCRIPTION_OF_GENES_INVOLVED_IN_DIFFERENTIATION_OF_HSCS	0.0183337	0.0137108	0.384095	0.302313	0.787079
REACTOME_RUNX1_REGULATES_TRANSCRIPTION_OF_GENES_INVOLVED_IN_DIFFERENTIATION_OF_KERATINOCYTES	0.0474958	0.024842	0.998502	0.551703	0.552531
REACTOME_RUNX1_REGULATES_TRANSCRIPTION_OF_GENES_INVOLVED_IN_DIFFERENTIATION_OF_MYELOID_CELLS	0.0270517	0.018674	0.567773	0.413512	0.728305
REACTOME_RUNX1_REGULATES_TRANSCRIPTION_OF_GENES_INVOLVED_IN_INTERLEUKIN_SIGNALING	0.0474958	0.024842	0.998502	0.551703	0.552531
REACTOME_RUNX1_REGULATES_TRANSCRIPTION_OF_GENES_INVOLVED_IN_WNT_SIGNALING	0.0262554	0.0126415	0.550995	0.278355	0.505185
REACTOME_RUNX2_REGULATES_BONE_DEVELOPMENT	0.0220451	0.0181861	0.46229	0.40258	0.870839
REACTOME_RUNX2_REGULATES_CHONDROCYTE_MATURATION	0.0236972	0.0198785	0.497097	0.440497	0.88614
REACTOME_RUNX2_REGULATES_GENES_INVOLVED_IN_CELL_MIGRATION	0.0275865	0.020893	0.579039	0.463227	0.799994
REACTOME_RUNX2_REGULATES_OSTEOBLAST_DIFFERENTIATION	0.021784	0.0182703	0.456789	0.404465	0.885452
REACTOME_RUNX3_REGULATES_BCL2L11_BIM_TRANSCRIPTION	0.0145662	0.0106729	0.304718	0.234249	0.768738
REACTOME_RUNX3_REGULATES_CDKN1A_TRANSCRIPTION	0.0168019	0.00980301	0.351822	0.214759	0.61042
REACTOME_RUNX3_REGULATES_IMMUNE_RESPONSE_AND_CELL_MIGRATION	0.0201318	0.0150981	0.421979	0.333395	0.790074
REACTOME_RUNX3_REGULATES_NOTCH_SIGNALING	0.017236	0.0131349	0.360969	0.289408	0.801754
REACTOME_RUNX3_REGULATES_P14_ARF	0.0226996	0.0169273	0.476079	0.374377	0.786376
REACTOME_RUNX3_REGULATES_WNT_SIGNALING	0.0251482	0.0177527	0.527668	0.39287	0.74454
REACTOME_RUNX3_REGULATES_YAP1_MEDIATED_TRANSCRIPTION	0.0147631	0.0110449	0.308867	0.242583	0.785397
REACTOME_S_PHASE	0.0151702	0.011155	0.317444	0.245051	0.77195
REACTOME_SARS_COV_1_INFECTION	0.0133707	0.00870189	0.279531	0.190089	0.68003
REACTOME_SARS_COV_2_INFECTION	0.0137803	0.00955991	0.288162	0.209313	0.726371
REACTOME_SARS_COV_INFECTIONS	0.0139173	0.0102845	0.291047	0.225548	0.774954
REACTOME_SCAVENGING_BY_CLASS_A_RECEPTORS	0.0160759	0.0123941	0.336527	0.272813	0.810671
REACTOME_SCAVENGING_BY_CLASS_B_RECEPTORS	0.0134955	0.011558	0.282161	0.25408	0.900479
REACTOME_SCAVENGING_BY_CLASS_F_RECEPTORS	0.0238195	0.0181427	0.499674	0.401606	0.803737
REACTOME_SCAVENGING_OF_HEME_FROM_PLASMA	0.0145212	0.00561417	0.30377	0.12091	0.398032
REACTOME_SCF_SKP2_MEDIATED_DEGRADATION_OF_P27_P21	0.0168507	0.0125574	0.35285	0.27647	0.783535
REACTOME_SEALING_OF_THE_NUCLEAR_ENVELOPE_NE_BY_ESCRT_III	0.0151577	0.0136213	0.317181	0.300306	0.946795
REACTOME_SELECTIVE_AUTOPHAGY	0.0213332	0.0166036	0.44729	0.367125	0.820776
REACTOME_SELENOAMINO_ACID_METABOLISM	0.0149256	0.0135842	0.312291	0.299475	0.958963
REACTOME_SEMA3A_PAK_DEPENDENT_AXON_REPULSION	0.0228058	0.0186517	0.478316	0.413012	0.863471
REACTOME_SEMA3A_PLEXIN_REPULSION_SIGNALING_BY_INHIBITING_INTEGRIN_ADHESION	0.0141388	0.0155378	0.295713	0.343246	1.16074
REACTOME_SEMA4D_IN_SEMAPHORIN_SIGNALING	0.0153052	0.0109174	0.320288	0.239727	0.748474
REACTOME_SEMA4D_INDUCED_CELL_MIGRATION_AND_GROWTH_CONE_COLLAPSE	0.0171848	0.0127656	0.35989	0.281134	0.781168
REACTOME_SEMA4D_MEDIATED_INHIBITION_OF_CELL_ATTACHMENT_AND_MIGRATION	0.0126063	0.00903696	0.263426	0.197597	0.750104
REACTOME_SEMAPHORIN_INTERACTIONS	0.0153171	0.0127231	0.32054	0.280184	0.874098
REACTOME_SENESCENCE_ASSOCIATED_SECRETORY_PHENOTYPE_SASP	0.0147879	0.0105231	0.30939	0.230894	0.746286
REACTOME_SENSORY_PERCEPTION	0.0192991	0.0148905	0.404435	0.328743	0.812845
REACTOME_SENSORY_PERCEPTION_OF_SALTY_TASTE	0.0326272	0.0168062	0.68524	0.371664	0.542385
REACTOME_SENSORY_PERCEPTION_OF_TASTE	0.0251512	0.0153107	0.527732	0.338157	0.640774
REACTOME_SENSORY_PROCESSING_OF_SOUND	0.0191922	0.0168148	0.402182	0.371857	0.924599
REACTOME_SENSORY_PROCESSING_OF_SOUND_BY_OUTER_HAIR_CELLS_OF_THE_COCHLEA	0.0167916	0.0158966	0.351606	0.351285	0.999088
REACTOME_SEPARATION_OF_SISTER_CHROMATIDS	0.0175788	0.0124241	0.36819	0.273484	0.74278
REACTOME_SERINE_BIOSYNTHESIS	0.00751282	0.0100707	0.156114	0.220758	1.41408
REACTOME_SEROTONIN_AND_MELATONIN_BIOSYNTHESIS	0.0145134	0.0153126	0.303606	0.338199	1.11394
REACTOME_SEROTONIN_NEUROTRANSMITTER_RELEASE_CYCLE	0.0167909	0.0143654	0.35159	0.316979	0.901559
REACTOME_SEROTONIN_RECEPTORS	0.0155104	0.0164962	0.324612	0.364718	1.12355
REACTOME_SHC_MEDIATED_CASCADE_FGFR1	0.0101436	0.00940898	0.211542	0.205931	0.973479
REACTOME_SHC_MEDIATED_CASCADE_FGFR3	0.0154491	0.0100654	0.323322	0.220638	0.682409
REACTOME_SHC_MEDIATED_CASCADE_FGFR4	0.0135042	0.0086014	0.282345	0.187838	0.665278
REACTOME_SHC_RELATED_EVENTS_TRIGGERED_BY_IGF1R	0.0235625	0.0215793	0.494259	0.478603	0.968324
REACTOME_SHC1_EVENTS_IN_EGFR_SIGNALING	0.0124168	0.0108636	0.259433	0.238521	0.919392
REACTOME_SHC1_EVENTS_IN_ERBB2_SIGNALING	0.0136271	0.0109294	0.284933	0.239995	0.842288
REACTOME_SHC1_EVENTS_IN_ERBB4_SIGNALING	0.0145313	0.0109286	0.303984	0.239977	0.789441
REACTOME_SIALIC_ACID_METABOLISM	0.0152602	0.0117821	0.319342	0.2591	0.811356
REACTOME_SIGNAL_AMPLIFICATION	0.0215606	0.0194502	0.452081	0.430901	0.95315
REACTOME_SIGNAL_ATTENUATION	0.0197811	0.0156437	0.41459	0.345617	0.833636
REACTOME_SIGNAL_REGULATORY_PROTEIN_FAMILY_INTERACTIONS	0.0255998	0.0180543	0.537183	0.399627	0.743931
REACTOME_SIGNAL_TRANSDUCTION_BY_L1	0.0139028	0.0121517	0.290741	0.26738	0.919649
REACTOME_SIGNALING_BY_ACTIVIN	0.0186347	0.0100361	0.390438	0.219981	0.563422
REACTOME_SIGNALING_BY_ALK	0.0193014	0.0147913	0.404483	0.326519	0.807251
REACTOME_SIGNALING_BY_ALK_IN_CANCER	0.0153559	0.0115903	0.321358	0.254803	0.792894
REACTOME_SIGNALING_BY_BMP	0.0198201	0.0178696	0.415412	0.395488	0.95204
REACTOME_SIGNALING_BY_BRAF_AND_RAF1_FUSIONS	0.0151809	0.0122955	0.31767	0.270602	0.851833
REACTOME_SIGNALING_BY_CSF3_G_CSF	0.00790259	0.0088433	0.164326	0.193258	1.17606
REACTOME_SIGNALING_BY_CTNNB1_PHOSPHO_SITE_MUTANTS	0.0126017	0.00919355	0.263331	0.201105	0.763697
REACTOME_SIGNALING_BY_CYTOSOLIC_FGFR1_FUSION_MUTANTS	0.0207578	0.00882286	0.435167	0.1928	0.443047
REACTOME_SIGNALING_BY_EGFR	0.0145456	0.0112628	0.304285	0.247465	0.813265
REACTOME_SIGNALING_BY_EGFR_IN_CANCER	0.0122384	0.0105186	0.255675	0.230791	0.902676
REACTOME_SIGNALING_BY_ERBB2	0.0175139	0.013525	0.366823	0.298149	0.812786
REACTOME_SIGNALING_BY_ERBB2_ECD_MUTANTS	0.0150533	0.0116754	0.314982	0.256709	0.814994
REACTOME_SIGNALING_BY_ERBB2_IN_CANCER	0.0140749	0.0110728	0.294367	0.243208	0.826205
REACTOME_SIGNALING_BY_ERBB4	0.0152248	0.0141893	0.318596	0.313034	0.982543
REACTOME_SIGNALING_BY_ERYTHROPOIETIN	0.0103519	0.0094463	0.215929	0.206768	0.957572
REACTOME_SIGNALING_BY_FGFR	0.0127108	0.0101157	0.265628	0.221766	0.834874
REACTOME_SIGNALING_BY_FGFR_IN_DISEASE	0.0153304	0.00769141	0.32082	0.16745	0.521943
REACTOME_SIGNALING_BY_FGFR1	0.0103723	0.0105312	0.216359	0.231074	1.06801
REACTOME_SIGNALING_BY_FGFR1_IN_DISEASE	0.0172564	0.00686929	0.361397	0.149031	0.412373
REACTOME_SIGNALING_BY_FGFR2	0.0141599	0.0109205	0.296158	0.239796	0.809689
REACTOME_SIGNALING_BY_FGFR2_IIIA_TM	0.016096	0.0103926	0.336949	0.227969	0.676569
REACTOME_SIGNALING_BY_FGFR2_IN_DISEASE	0.0127394	0.00762528	0.26623	0.165968	0.623402
REACTOME_SIGNALING_BY_FGFR3	0.013226	0.0123535	0.276482	0.271902	0.983435
REACTOME_SIGNALING_BY_FGFR3_FUSIONS_IN_CANCER	0.0101438	0.00410764	0.211546	0.0871569	0.412
REACTOME_SIGNALING_BY_FGFR4	0.0127714	0.0109309	0.266906	0.24003	0.899307
REACTOME_SIGNALING_BY_FGFR4_IN_DISEASE	0.0106752	0.00479149	0.222741	0.102478	0.460078
REACTOME_SIGNALING_BY_FLT3_FUSION_PROTEINS	0.0127638	0.00888504	0.266745	0.194193	0.72801
REACTOME_SIGNALING_BY_FLT3_ITD_AND_TKD_MUTANTS	0.0131968	0.00947257	0.275867	0.207356	0.751652
REACTOME_SIGNALING_BY_GPCR	0.0164178	0.0129865	0.343729	0.286085	0.832299
REACTOME_SIGNALING_BY_HEDGEHOG	0.0163298	0.0117881	0.341876	0.259236	0.758273
REACTOME_SIGNALING_BY_HIPPO	0.0182217	0.0105376	0.381736	0.231218	0.6057
REACTOME_SIGNALING_BY_INSULIN_RECEPTOR	0.0127256	0.0093789	0.265941	0.205257	0.771816
REACTOME_SIGNALING_BY_INTERLEUKINS	0.0190341	0.0138581	0.398852	0.305613	0.766233
REACTOME_SIGNALING_BY_KIT_IN_DISEASE	0.0168924	0.00950534	0.353729	0.20809	0.588277
REACTOME_SIGNALING_BY_LEPTIN	0.0184341	0.0107415	0.38621	0.235785	0.61051
REACTOME_SIGNALING_BY_LRP5_MUTANTS	0.0441958	0.0387063	0.928976	0.862327	0.928256
REACTOME_SIGNALING_BY_MAPK_MUTANTS	0.0121178	0.00333361	0.253135	0.0698149	0.275801
REACTOME_SIGNALING_BY_MEMBRANE_TETHERED_FUSIONS_OF_PDGFRA_OR_PDGFRB	0.0108	0.0102214	0.22537	0.224135	0.99452
REACTOME_SIGNALING_BY_MET	0.0157979	0.0134029	0.330668	0.295414	0.893386
REACTOME_SIGNALING_BY_MODERATE_KINASE_ACTIVITY_BRAF_MUTANTS	0.0133277	0.0118741	0.278626	0.261161	0.937319
REACTOME_SIGNALING_BY_MRAS_COMPLEX_MUTANTS	0.0252794	0.0103054	0.530432	0.226015	0.426096
REACTOME_SIGNALING_BY_MST1	0.0127169	0.0128103	0.265756	0.282136	1.06163
REACTOME_SIGNALING_BY_NODAL	0.01833	0.0128651	0.384018	0.283365	0.737895
REACTOME_SIGNALING_BY_NOTCH	0.0197249	0.0136387	0.413405	0.300698	0.727368
REACTOME_SIGNALING_BY_NOTCH1	0.0166088	0.0118509	0.347753	0.260643	0.749505
REACTOME_SIGNALING_BY_NOTCH1_HD_DOMAIN_MUTANTS_IN_CANCER	0.0161056	0.010013	0.337152	0.219464	0.650936
REACTOME_SIGNALING_BY_NOTCH1_PEST_DOMAIN_MUTANTS_IN_CANCER	0.0164727	0.0121729	0.344886	0.267856	0.776651
REACTOME_SIGNALING_BY_NOTCH1_T_7_9_NOTCH1_M1580_K2555_TRANSLOCATION_MUTANT	0.0177628	0.0113151	0.372068	0.248638	0.668259
REACTOME_SIGNALING_BY_NOTCH2	0.0160171	0.0113091	0.335287	0.248503	0.741164
REACTOME_SIGNALING_BY_NOTCH3	0.0184262	0.0135846	0.386045	0.299485	0.775779
REACTOME_SIGNALING_BY_NOTCH4	0.0201345	0.015078	0.422035	0.332944	0.788902
REACTOME_SIGNALING_BY_NTRK2_TRKB	0.0145844	0.0136588	0.305104	0.301147	0.987032
REACTOME_SIGNALING_BY_NTRK3_TRKC	0.0211518	0.015642	0.443469	0.345581	0.779268
REACTOME_SIGNALING_BY_NTRKS	0.0177279	0.0121573	0.371331	0.267507	0.7204
REACTOME_SIGNALING_BY_NUCLEAR_RECEPTORS	0.0174983	0.0139605	0.366494	0.307907	0.840141
REACTOME_SIGNALING_BY_PDGF	0.0203342	0.0131797	0.426244	0.290414	0.681332
REACTOME_SIGNALING_BY_PDGFR_IN_DISEASE	0.0117989	0.00724744	0.246417	0.157503	0.639173
REACTOME_SIGNALING_BY_PDGFRA_TRANSMEMBRANE_JUXTAMEMBRANE_AND_KINASE_DOMAIN_MUTANTS	0.0122984	0.00576044	0.256941	0.124187	0.48333
REACTOME_SIGNALING_BY_PTK6	0.0129232	0.010051	0.270104	0.220315	0.815667
REACTOME_SIGNALING_BY_RECEPTOR_TYROSINE_KINASES	0.016799	0.0126621	0.35176	0.278816	0.792631
REACTOME_SIGNALING_BY_RETINOIC_ACID	0.0138553	0.0153775	0.289741	0.339655	1.17227
REACTOME_SIGNALING_BY_RHO_GTPASES_MIRO_GTPASES_AND_RHOBTB3	0.0169029	0.0124184	0.353951	0.273356	0.772299
REACTOME_SIGNALING_BY_RNF43_MUTANTS	0.023405	0.0187201	0.490941	0.414543	0.844385
REACTOME_SIGNALING_BY_ROBO_RECEPTORS	0.0149211	0.0124816	0.312197	0.274772	0.880123
REACTOME_SIGNALING_BY_SCF_KIT	0.0134199	0.0102623	0.280568	0.22505	0.802123
REACTOME_SIGNALING_BY_TGF_BETA_RECEPTOR_COMPLEX	0.0166116	0.0115695	0.347814	0.254338	0.731247
REACTOME_SIGNALING_BY_TGF_BETA_RECEPTOR_COMPLEX_IN_CANCER	0.0210027	0.0114386	0.440327	0.251404	0.570949
REACTOME_SIGNALING_BY_TGFB_FAMILY_MEMBERS	0.0159991	0.0117683	0.334909	0.258792	0.772723
REACTOME_SIGNALING_BY_THE_B_CELL_RECEPTOR_BCR	0.015974	0.0111798	0.334379	0.245605	0.734511
REACTOME_SIGNALING_BY_TYPE_1_INSULIN_LIKE_GROWTH_FACTOR_1_RECEPTOR_IGF1R	0.0130703	0.0108481	0.273203	0.238174	0.871783
REACTOME_SIGNALING_BY_VEGF	0.0144075	0.0122331	0.301375	0.269204	0.893252
REACTOME_SIGNALING_BY_WNT	0.0176469	0.0141426	0.369624	0.311987	0.844064
REACTOME_SIGNALING_BY_WNT_IN_CANCER	0.0228614	0.0223701	0.479489	0.49632	1.0351
REACTOME_SIGNALLING_TO_ERKS	0.0228663	0.0156878	0.47959	0.346607	0.722715
REACTOME_SIGNALLING_TO_P38_VIA_RIT_AND_RIN	0.0325427	0.0265902	0.683461	0.59087	0.864526
REACTOME_SIGNALLING_TO_RAS	0.0242873	0.0172868	0.50953	0.382431	0.750556
REACTOME_SIRT1_NEGATIVELY_REGULATES_RRNA_EXPRESSION	0.0100357	0.0126163	0.209267	0.27779	1.32744
REACTOME_SLBP_DEPENDENT_PROCESSING_OF_REPLICATION_DEPENDENT_HISTONE_PRE_MRNAS	0.0099644	0.00563234	0.207765	0.121317	0.583915
REACTOME_SLC_MEDIATED_TRANSMEMBRANE_TRANSPORT	0.0180729	0.0146128	0.3786	0.322522	0.85188
REACTOME_SLC_TRANSPORTER_DISORDERS	0.018826	0.0154786	0.394467	0.341919	0.866787
REACTOME_SMAC_XIAP_REGULATED_APOPTOTIC_RESPONSE	0.0253305	0.00687731	0.531508	0.14921	0.28073
REACTOME_SMAD2_SMAD3_SMAD4_HETEROTRIMER_REGULATES_TRANSCRIPTION	0.0166279	0.0108352	0.348156	0.237885	0.683269
REACTOME_SMOOTH_MUSCLE_CONTRACTION	0.0181807	0.0125918	0.380872	0.277241	0.727911
REACTOME_SNRNP_ASSEMBLY	0.0125381	0.0102723	0.261989	0.225274	0.85986
REACTOME_SODIUM_CALCIUM_EXCHANGERS	0.0182724	0.0227275	0.382804	0.504328	1.31746
REACTOME_SODIUM_COUPLED_PHOSPHATE_COTRANSPORTERS	0.0158916	0.0159025	0.332643	0.351417	1.05644
REACTOME_SODIUM_COUPLED_SULPHATE_DI_AND_TRI_CARBOXYLATE_TRANSPORTERS	0.00805671	0.00243476	0.167573	0.0496765	0.296447
REACTOME_SODIUM_PROTON_EXCHANGERS	0.0156776	0.0083421	0.328135	0.182028	0.554736
REACTOME_SOS_MEDIATED_SIGNALLING	0.0232546	0.0131755	0.487773	0.290319	0.595194
REACTOME_SPERM_MOTILITY_AND_TAXES	0.0290317	0.0211048	0.609488	0.467971	0.76781
REACTOME_SPHINGOLIPID_DE_NOVO_BIOSYNTHESIS	0.00977521	0.0135986	0.203779	0.299798	1.47119
REACTOME_SPHINGOLIPID_METABOLISM	0.011971	0.0116055	0.250042	0.255143	1.0204
REACTOME_SPRY_REGULATION_OF_FGF_SIGNALING	0.0158887	0.0193521	0.332583	0.428703	1.28901
REACTOME_SRP_DEPENDENT_COTRANSLATIONAL_PROTEIN_TARGETING_TO_MEMBRANE	0.0144119	0.0135775	0.301468	0.299326	0.992895
REACTOME_STABILIZATION_OF_P53	0.0186486	0.0135902	0.39073	0.299609	0.766794
REACTOME_STAT3_NUCLEAR_EVENTS_DOWNSTREAM_OF_ALK_SIGNALING	0.00506705	0.00447506	0.104585	0.0953887	0.91207
REACTOME_STAT5_ACTIVATION	0.00233907	0.00639949	0.04711	0.138505	2.94003
REACTOME_STAT5_ACTIVATION_DOWNSTREAM_OF_FLT3_ITD_MUTANTS	0.011778	0.013564	0.245975	0.299024	1.21567
REACTOME_STIMULI_SENSING_CHANNELS	0.016965	0.0123705	0.355258	0.272284	0.76644
REACTOME_STING_MEDIATED_INDUCTION_OF_HOST_IMMUNE_RESPONSES	0.0220291	0.0155995	0.461952	0.344627	0.746024
REACTOME_STRIATED_MUSCLE_CONTRACTION	0.0135343	0.0102811	0.282979	0.22547	0.796773
REACTOME_SULFIDE_OXIDATION_TO_SULFATE	0.0128736	0.00301803	0.269058	0.0627447	0.233201
REACTOME_SULFUR_AMINO_ACID_METABOLISM	0.0132133	0.00954937	0.276215	0.209077	0.756934
REACTOME_SUMO_IS_CONJUGATED_TO_E1_UBA2_SAE1	0.0177136	0.00874966	0.371032	0.19116	0.515211
REACTOME_SUMO_IS_PROTEOLYTICALLY_PROCESSED	0.00474665	0.00775721	0.0978345	0.168924	1.72663
REACTOME_SUMO_IS_TRANSFERRED_FROM_E1_TO_E2_UBE2I_UBC9	0.0148991	0.00833251	0.311732	0.181813	0.583236
REACTOME_SUMOYLATION	0.0164377	0.0128703	0.344149	0.283481	0.823717
REACTOME_SUMOYLATION_OF_CHROMATIN_ORGANIZATION_PROTEINS	0.0195594	0.0137268	0.409919	0.30267	0.738366
REACTOME_SUMOYLATION_OF_DNA_DAMAGE_RESPONSE_AND_REPAIR_PROTEINS	0.0168421	0.0116411	0.352668	0.255941	0.725726
REACTOME_SUMOYLATION_OF_DNA_METHYLATION_PROTEINS	0.017709	0.0113614	0.370933	0.249675	0.6731
REACTOME_SUMOYLATION_OF_DNA_REPLICATION_PROTEINS	0.0103432	0.0114194	0.215747	0.250974	1.16328
REACTOME_SUMOYLATION_OF_IMMUNE_RESPONSE_PROTEINS	0.00835291	0.00822845	0.173814	0.179482	1.03261
REACTOME_SUMOYLATION_OF_INTRACELLULAR_RECEPTORS	0.0169452	0.0131821	0.354841	0.290467	0.818583
REACTOME_SUMOYLATION_OF_RNA_BINDING_PROTEINS	0.0202121	0.012865	0.423672	0.283362	0.668824
REACTOME_SUMOYLATION_OF_SUMOYLATION_PROTEINS	0.012257	0.0104419	0.256068	0.229074	0.894582
REACTOME_SUMOYLATION_OF_TRANSCRIPTION_COFACTORS	0.0169477	0.0145954	0.354894	0.322132	0.907684
REACTOME_SUMOYLATION_OF_TRANSCRIPTION_FACTORS	0.0107321	0.0102407	0.223941	0.224565	1.00279
REACTOME_SUMOYLATION_OF_UBIQUITINYLATION_PROTEINS	0.0119959	0.0110854	0.250567	0.243491	0.971759
REACTOME_SUPPRESSION_OF_APOPTOSIS	0.0229479	0.0126906	0.481311	0.279454	0.58061
REACTOME_SUPPRESSION_OF_PHAGOSOMAL_MATURATION	0.0111247	0.0102228	0.232212	0.224164	0.965344
REACTOME_SURFACTANT_METABOLISM	0.0185542	0.0197037	0.38874	0.436581	1.12306
REACTOME_SWITCHING_OF_ORIGINS_TO_A_POST_REPLICATIVE_STATE	0.0149424	0.010007	0.312646	0.219329	0.701526
REACTOME_SYNAPTIC_ADHESION_LIKE_MOLECULES	0.021521	0.0206753	0.451247	0.45835	1.01574
REACTOME_SYNDECAN_INTERACTIONS	0.0222248	0.017453	0.466075	0.386155	0.828526
REACTOME_SYNTHESIS_OF_16_20_HYDROXYEICOSATETRAENOIC_ACIDS_HETE	0.0166814	0.0232489	0.349284	0.516009	1.47733
REACTOME_SYNTHESIS_OF_5_EICOSATETRAENOIC_ACIDS	0.0178676	0.0147042	0.374275	0.324568	0.86719
REACTOME_SYNTHESIS_OF_ACTIVE_UBIQUITIN_ROLES_OF_E1_AND_E2_ENZYMES	0.012135	0.0108833	0.253498	0.238962	0.94266
REACTOME_SYNTHESIS_OF_BILE_ACIDS_AND_BILE_SALTS	0.0128577	0.0101998	0.268723	0.223649	0.832267
REACTOME_SYNTHESIS_OF_BILE_ACIDS_AND_BILE_SALTS_VIA_24_HYDROXYCHOLESTEROL	0.0180094	0.0112164	0.377262	0.246426	0.653196
REACTOME_SYNTHESIS_OF_BILE_ACIDS_AND_BILE_SALTS_VIA_27_HYDROXYCHOLESTEROL	0.0262655	0.010653	0.551209	0.233802	0.424163
REACTOME_SYNTHESIS_OF_BILE_ACIDS_AND_BILE_SALTS_VIA_7ALPHA_HYDROXYCHOLESTEROL	0.015926	0.00996761	0.333368	0.218447	0.655275
REACTOME_SYNTHESIS_OF_DIPHTHAMIDE_EEF2	0.0176098	0.0194009	0.368844	0.429796	1.16525
REACTOME_SYNTHESIS_OF_DNA	0.015507	0.0108565	0.324541	0.238364	0.734463
REACTOME_SYNTHESIS_OF_DOLICHYL_PHOSPHATE	0.0257927	0.0242801	0.541246	0.539113	0.996059
REACTOME_SYNTHESIS_OF_EPOXY_EET_AND_DIHYDROXYEICOSATRIENOIC_ACIDS_DHET	0.017792	0.017089	0.372682	0.377999	1.01426
REACTOME_SYNTHESIS_OF_GDP_MANNOSE	0.00907272	0.0228402	0.188979	0.506852	2.68206
REACTOME_SYNTHESIS_OF_GLYCOSYLPHOSPHATIDYLINOSITOL_GPI	0.014418	0.00965056	0.301597	0.211344	0.70075
REACTOME_SYNTHESIS_OF_IP2_IP_AND_INS_IN_THE_CYTOSOL	0.020962	0.0143777	0.43947	0.317254	0.721903
REACTOME_SYNTHESIS_OF_IP3_AND_IP4_IN_THE_CYTOSOL	0.0134715	0.012779	0.281655	0.281434	0.999218
REACTOME_SYNTHESIS_OF_KETONE_BODIES	0.038293	0.0227672	0.804612	0.505217	0.627901
REACTOME_SYNTHESIS_OF_LEUKOTRIENES_LT_AND_EOXINS_EX	0.0076027	0.0159464	0.158008	0.3524	2.23027
REACTOME_SYNTHESIS_OF_LIPOXINS_LX	0.0194279	0.0173414	0.407149	0.383655	0.942297
REACTOME_SYNTHESIS_OF_PA	0.0198561	0.0128595	0.41617	0.283239	0.680586
REACTOME_SYNTHESIS_OF_PC	0.0194654	0.0148023	0.40794	0.326766	0.801016
REACTOME_SYNTHESIS_OF_PE	0.0218915	0.0105963	0.459052	0.232532	0.506548
REACTOME_SYNTHESIS_OF_PG	0.00694399	0.0119627	0.144129	0.263147	1.82577
REACTOME_SYNTHESIS_OF_PI	0.0227247	0.0171598	0.476609	0.379586	0.796431
REACTOME_SYNTHESIS_OF_PIPS_AT_THE_EARLY_ENDOSOME_MEMBRANE	0.0208155	0.0102211	0.436383	0.224127	0.513603
REACTOME_SYNTHESIS_OF_PIPS_AT_THE_ER_MEMBRANE	0.0111262	0.00622138	0.232243	0.134515	0.579197
REACTOME_SYNTHESIS_OF_PIPS_AT_THE_GOLGI_MEMBRANE	0.0163112	0.0109822	0.341484	0.241178	0.706263
REACTOME_SYNTHESIS_OF_PIPS_AT_THE_LATE_ENDOSOME_MEMBRANE	0.016332	0.0134501	0.341921	0.296471	0.867073
REACTOME_SYNTHESIS_OF_PIPS_AT_THE_PLASMA_MEMBRANE	0.0154577	0.00855917	0.323501	0.186892	0.577717
REACTOME_SYNTHESIS_OF_PROSTAGLANDINS_PG_AND_THROMBOXANES_TX	0.0109847	0.00156377	0.229262	0.0301623	0.131562
REACTOME_SYNTHESIS_OF_PYROPHOSPHATES_IN_THE_CYTOSOL	0.0194778	0.0112661	0.4082	0.247539	0.606415
REACTOME_SYNTHESIS_OF_SUBSTRATES_IN_N_GLYCAN_BIOSYTHESIS	0.0147874	0.0127728	0.30938	0.281297	0.909229
REACTOME_SYNTHESIS_OF_VERY_LONG_CHAIN_FATTY_ACYL_COAS	0.0270661	0.0276483	0.568075	0.614577	1.08186
REACTOME_SYNTHESIS_OF_WYBUTOSINE_AT_G37_OF_TRNA_PHE	0.0131613	0.0158944	0.275119	0.351236	1.27667
REACTOME_SYNTHESIS_SECRETION_AND_DEACYLATION_OF_GHRELIN	0.0129109	0.00877491	0.269844	0.191725	0.710503
REACTOME_SYNTHESIS_SECRETION_AND_INACTIVATION_OF_GLUCAGON_LIKE_PEPTIDE_1_GLP_1	0.0197323	0.0183476	0.413562	0.406198	0.982194
REACTOME_SYNTHESIS_SECRETION_AND_INACTIVATION_OF_GLUCOSE_DEPENDENT_INSULINOTROPIC_POLYPEPTIDE_GIP	0.0125854	0.0123154	0.262987	0.271049	1.03065
REACTOME_TACHYKININ_RECEPTORS_BIND_TACHYKININS	0.0234207	0.0193847	0.491272	0.429434	0.874127
REACTOME_TAK1_ACTIVATES_NFKB_BY_PHOSPHORYLATION_AND_ACTIVATION_OF_IKKS_COMPLEX	0.0114901	0.0105568	0.239909	0.231647	0.965563
REACTOME_TANDEM_PORE_DOMAIN_POTASSIUM_CHANNELS	0.0180109	0.0178717	0.377294	0.395536	1.04835
REACTOME_TBC_RABGAPS	0.0206368	0.0145131	0.432618	0.320288	0.740349
REACTOME_TCF_DEPENDENT_SIGNALING_IN_RESPONSE_TO_WNT	0.0183883	0.0145251	0.385246	0.320557	0.832083
REACTOME_TCR_SIGNALING	0.0139083	0.010511	0.290857	0.230623	0.792907
REACTOME_TELOMERE_C_STRAND_LAGGING_STRAND_SYNTHESIS	0.0103539	0.0142168	0.215971	0.31365	1.45228
REACTOME_TELOMERE_C_STRAND_SYNTHESIS_INITIATION	0.0110485	0.00904272	0.230607	0.197726	0.857414
REACTOME_TELOMERE_EXTENSION_BY_TELOMERASE	0.0131769	0.00853921	0.275449	0.186445	0.676874
REACTOME_TELOMERE_MAINTENANCE	0.0137549	0.0108912	0.287626	0.23914	0.831425
REACTOME_TERMINAL_PATHWAY_OF_COMPLEMENT	0.00753011	0.0168574	0.156478	0.372811	2.38251
REACTOME_TERMINATION_OF_O_GLYCAN_BIOSYNTHESIS	0.0196563	0.0119104	0.41196	0.261974	0.63592
REACTOME_TERMINATION_OF_TRANSLESION_DNA_SYNTHESIS	0.0137855	0.0123052	0.288271	0.270821	0.939465
REACTOME_TETRAHYDROBIOPTERIN_BH4_SYNTHESIS_RECYCLING_SALVAGE_AND_REGULATION	0.0199689	0.0169766	0.418547	0.375482	0.897108
REACTOME_TFAP2_AP_2_FAMILY_REGULATES_TRANSCRIPTION_OF_CELL_CYCLE_FACTORS	0.0155302	0.00633339	0.32503	0.137024	0.421573
REACTOME_TFAP2_AP_2_FAMILY_REGULATES_TRANSCRIPTION_OF_GROWTH_FACTORS_AND_THEIR_RECEPTORS	0.00905487	0.00588954	0.188603	0.12708	0.673795
REACTOME_TFAP2A_ACTS_AS_A_TRANSCRIPTIONAL_REPRESSOR_DURING_RETINOIC_ACID_INDUCED_CELL_DIFFERENTIATION	0.00205755	0.00315681	0.0411787	0.0658539	1.59922
REACTOME_TGF_BETA_RECEPTOR_SIGNALING_ACTIVATES_SMADS	0.0127547	0.0101379	0.266553	0.222263	0.833842
REACTOME_TGF_BETA_RECEPTOR_SIGNALING_IN_EMT_EPITHELIAL_TO_MESENCHYMAL_TRANSITION	0.0202855	0.011091	0.425217	0.243617	0.572924
REACTOME_THE_ACTIVATION_OF_ARYLSULFATASES	0.0156499	0.0192505	0.327552	0.426426	1.30186
REACTOME_THE_CANONICAL_RETINOID_CYCLE_IN_RODS_TWILIGHT_VISION	0.0176352	0.0118417	0.369379	0.260435	0.705063
REACTOME_THE_CITRIC_ACID_TCA_CYCLE_AND_RESPIRATORY_ELECTRON_TRANSPORT	0.0176602	0.0127243	0.369905	0.280209	0.757515
REACTOME_THE_FATTY_ACID_CYCLING_MODEL	0.0150413	0.0201366	0.314729	0.446279	1.41798
REACTOME_THE_NLRP3_INFLAMMASOME	0.0154077	0.0105314	0.322448	0.231079	0.716639
REACTOME_THE_PHOTOTRANSDUCTION_CASCADE	0.0180153	0.0133704	0.377386	0.294686	0.780861
REACTOME_THE_ROLE_OF_GTSE1_IN_G2_M_PROGRESSION_AFTER_G2_CHECKPOINT	0.0177606	0.0126416	0.37202	0.278356	0.748228
REACTOME_THE_ROLE_OF_NEF_IN_HIV_1_REPLICATION_AND_DISEASE_PATHOGENESIS	0.0155114	0.0092627	0.324633	0.202654	0.624257
REACTOME_THROMBIN_SIGNALLING_THROUGH_PROTEINASE_ACTIVATED_RECEPTORS_PARS	0.0181159	0.0160045	0.379507	0.353703	0.932006
REACTOME_THROMBOXANE_SIGNALLING_THROUGH_TP_RECEPTOR	0.0208085	0.016165	0.436237	0.357298	0.819047
REACTOME_THYROXINE_BIOSYNTHESIS	0.0268729	0.0275538	0.564006	0.612461	1.08591
REACTOME_TICAM1_DEPENDENT_ACTIVATION_OF_IRF3_IRF7	0.00748245	0.00796799	0.155474	0.173647	1.11689
REACTOME_TICAM1_RIP1_MEDIATED_IKK_COMPLEX_RECRUITMENT	0.00337152	0.00533586	0.0688622	0.114675	1.66528
REACTOME_TICAM1_TRAF6_DEPENDENT_INDUCTION_OF_TAK1_COMPLEX	0.000526802	0.00628469	0.00892783	0.135933	15.2258
REACTOME_TIE2_SIGNALING	0.0148337	0.0108156	0.310355	0.237447	0.765082
REACTOME_TIGHT_JUNCTION_INTERACTIONS	0.00783419	0.0127703	0.162885	0.281242	1.72663
REACTOME_TLR3_MEDIATED_TICAM1_DEPENDENT_PROGRAMMED_CELL_DEATH	0.010264	0.00606777	0.214078	0.131073	0.612268
REACTOME_TNF_RECEPTOR_SUPERFAMILY_TNFSF_MEMBERS_MEDIATING_NON_CANONICAL_NF_KB_PATHWAY	0.00590388	0.0111263	0.122216	0.244408	1.99981
REACTOME_TNF_SIGNALING	0.0115636	0.00797048	0.241458	0.173702	0.719388
REACTOME_TNFR1_INDUCED_NFKAPPAB_SIGNALING_PATHWAY	0.00894894	0.00730888	0.186371	0.158879	0.852491
REACTOME_TNFR1_INDUCED_PROAPOPTOTIC_SIGNALING	0.0130099	0.00772976	0.271929	0.168309	0.618945
REACTOME_TNFR1_MEDIATED_CERAMIDE_PRODUCTION	0.0168684	0.00897403	0.353223	0.196187	0.555418
REACTOME_TNFR2_NON_CANONICAL_NF_KB_PATHWAY	0.0152157	0.0119531	0.318404	0.262931	0.825778
REACTOME_TNFS_BIND_THEIR_PHYSIOLOGICAL_RECEPTORS	0.0138382	0.01186	0.289382	0.260846	0.901392
REACTOME_TOLL_LIKE_RECEPTOR_9_TLR9_CASCADE	0.0170859	0.0125666	0.357805	0.276676	0.773259
REACTOME_TOLL_LIKE_RECEPTOR_CASCADES	0.0159211	0.0121346	0.333265	0.266998	0.801156
REACTOME_TOLL_LIKE_RECEPTOR_TLR1_TLR2_CASCADE	0.0171428	0.0130403	0.359006	0.28729	0.800237
REACTOME_TOXICITY_OF_BOTULINUM_TOXIN_TYPE_D_BOTD	0.0160176	0.00559495	0.335299	0.120479	0.35932
REACTOME_TP53_REGULATES_METABOLIC_GENES	0.0194409	0.0161342	0.407423	0.356607	0.875275
REACTOME_TP53_REGULATES_TRANSCRIPTION_OF_ADDITIONAL_CELL_CYCLE_GENES_WHOSE_EXACT_ROLE_IN_THE_P53_PATHWAY_REMAIN_UNCERTAIN	0.00258954	0.00832064	0.052387	0.181548	3.46551
REACTOME_TP53_REGULATES_TRANSCRIPTION_OF_CASPASE_ACTIVATORS_AND_CASPASES	0.0238102	0.0105333	0.499477	0.231122	0.462728
REACTOME_TP53_REGULATES_TRANSCRIPTION_OF_CELL_CYCLE_GENES	0.0112045	0.00717735	0.233894	0.155933	0.666681
REACTOME_TP53_REGULATES_TRANSCRIPTION_OF_CELL_DEATH_GENES	0.022177	0.01335	0.465068	0.294228	0.632655
REACTOME_TP53_REGULATES_TRANSCRIPTION_OF_DEATH_RECEPTORS_AND_LIGANDS	0.0252132	0.0206208	0.529036	0.457128	0.864077
REACTOME_TP53_REGULATES_TRANSCRIPTION_OF_DNA_REPAIR_GENES	0.0148302	0.00986835	0.310282	0.216223	0.696861
REACTOME_TP53_REGULATES_TRANSCRIPTION_OF_GENES_INVOLVED_IN_CYTOCHROME_C_RELEASE	0.0151432	0.00957397	0.316876	0.209628	0.661546
REACTOME_TP53_REGULATES_TRANSCRIPTION_OF_GENES_INVOLVED_IN_G1_CELL_CYCLE_ARREST	0.0133387	0.00579952	0.278857	0.125063	0.448483
REACTOME_TP53_REGULATES_TRANSCRIPTION_OF_GENES_INVOLVED_IN_G2_CELL_CYCLE_ARREST	0.0126796	0.00917082	0.264971	0.200595	0.757048
REACTOME_TP53_REGULATES_TRANSCRIPTION_OF_SEVERAL_ADDITIONAL_CELL_DEATH_GENES_WHOSE_SPECIFIC_ROLES_IN_P53_DEPENDENT_APOPTOSIS_REMAIN_UNCERTAIN	0.0233204	0.0153089	0.489159	0.338116	0.691219
REACTOME_TRAF3_DEPENDENT_IRF_ACTIVATION_PATHWAY	0.00854728	0.00634528	0.177909	0.13729	0.77169
REACTOME_TRAF6_MEDIATED_INDUCTION_OF_TAK1_COMPLEX_WITHIN_TLR4_COMPLEX	0.0124292	0.0165381	0.259695	0.365656	1.40802
REACTOME_TRAF6_MEDIATED_IRF7_ACTIVATION	0.00854728	0.00634528	0.177909	0.13729	0.77169
REACTOME_TRAF6_MEDIATED_IRF7_ACTIVATION_IN_TLR7_8_OR_9_SIGNALING	0.00600562	0.00925617	0.124359	0.202508	1.62841
REACTOME_TRAF6_MEDIATED_NF_KB_ACTIVATION	0.0109842	0.00809131	0.229251	0.176409	0.769505
REACTOME_TRAFFICKING_AND_PROCESSING_OF_ENDOSOMAL_TLR	0.0291008	0.0108092	0.610943	0.237302	0.38842
REACTOME_TRAFFICKING_OF_AMPA_RECEPTORS	0.0141733	0.0133823	0.296442	0.294953	0.994976
REACTOME_TRAFFICKING_OF_GLUR2_CONTAINING_AMPA_RECEPTORS	0.0107459	0.00876137	0.224231	0.191422	0.85368
REACTOME_TRAFFICKING_OF_MYRISTOYLATED_PROTEINS_TO_THE_CILIUM	0.0170106	0.0120026	0.35622	0.264041	0.741228
REACTOME_TRAIL_SIGNALING	0.0228473	0.012667	0.47919	0.278926	0.582078
REACTOME_TRANS_GOLGI_NETWORK_VESICLE_BUDDING	0.0147612	0.0111894	0.308827	0.245821	0.795984
REACTOME_TRANSCRIPTION_COUPLED_NUCLEOTIDE_EXCISION_REPAIR_TC_NER	0.0155965	0.00984569	0.326427	0.215716	0.66084
REACTOME_TRANSCRIPTION_OF_E2F_TARGETS_UNDER_NEGATIVE_CONTROL_BY_DREAM_COMPLEX	0.0152497	0.0100642	0.319119	0.220612	0.691315
REACTOME_TRANSCRIPTION_OF_E2F_TARGETS_UNDER_NEGATIVE_CONTROL_BY_P107_RBL1_AND_P130_RBL2_IN_COMPLEX_WITH_HDAC1	0.0153472	0.00828262	0.321174	0.180696	0.56261
REACTOME_TRANSCRIPTION_OF_THE_HIV_GENOME	0.0160954	0.0101348	0.336937	0.222193	0.659449
REACTOME_TRANSCRIPTIONAL_ACTIVATION_OF_MITOCHONDRIAL_BIOGENESIS	0.0112495	0.0077439	0.234841	0.168626	0.718042
REACTOME_TRANSCRIPTIONAL_ACTIVITY_OF_SMAD2_SMAD3_SMAD4_HETEROTRIMER	0.0173337	0.0127037	0.363028	0.279748	0.770598
REACTOME_TRANSCRIPTIONAL_REGULATION_BY_E2F6	0.0183401	0.00905262	0.384231	0.197947	0.515178
REACTOME_TRANSCRIPTIONAL_REGULATION_BY_MECP2	0.0152722	0.014128	0.319594	0.311658	0.975171
REACTOME_TRANSCRIPTIONAL_REGULATION_BY_RUNX1	0.0187233	0.0140903	0.392303	0.310814	0.79228
REACTOME_TRANSCRIPTIONAL_REGULATION_BY_RUNX2	0.02021	0.014884	0.423626	0.328597	0.775676
REACTOME_TRANSCRIPTIONAL_REGULATION_BY_RUNX3	0.0218645	0.0164909	0.458484	0.364599	0.795228
REACTOME_TRANSCRIPTIONAL_REGULATION_BY_SMALL_RNAS	0.0150582	0.0110239	0.315086	0.242113	0.768403
REACTOME_TRANSCRIPTIONAL_REGULATION_BY_THE_AP_2_TFAP2_FAMILY_OF_TRANSCRIPTION_FACTORS	0.0134156	0.0102042	0.280478	0.223748	0.797739
REACTOME_TRANSCRIPTIONAL_REGULATION_BY_TP53	0.0165953	0.0123478	0.34747	0.271774	0.782153
REACTOME_TRANSCRIPTIONAL_REGULATION_BY_VENTX	0.0181104	0.013779	0.37939	0.303841	0.800868
REACTOME_TRANSCRIPTIONAL_REGULATION_OF_GRANULOPOIESIS	0.0154987	0.0110693	0.324366	0.243131	0.749557
REACTOME_TRANSCRIPTIONAL_REGULATION_OF_PLURIPOTENT_STEM_CELLS	0.0307939	0.0198512	0.646616	0.439885	0.680288
REACTOME_TRANSCRIPTIONAL_REGULATION_OF_TESTIS_DIFFERENTIATION	0.0187818	0.0190558	0.393537	0.422064	1.07249
REACTOME_TRANSCRIPTIONAL_REGULATION_OF_WHITE_ADIPOCYTE_DIFFERENTIATION	0.0122342	0.010916	0.255587	0.239695	0.937822
REACTOME_TRANSFERRIN_ENDOCYTOSIS_AND_RECYCLING	0.0171631	0.00980977	0.359432	0.214911	0.597919
REACTOME_TRANSLATION	0.0145945	0.0132339	0.305316	0.291627	0.955165
REACTOME_TRANSLATION_OF_REPLICASE_AND_ASSEMBLY_OF_THE_REPLICATION_TRANSCRIPTION_COMPLEX	0.0209229	0.0253373	0.438645	0.5628	1.28304
REACTOME_TRANSLATION_OF_SARS_COV_1_STRUCTURAL_PROTEINS	0.0117425	0.00599401	0.245228	0.12942	0.527755
REACTOME_TRANSLATION_OF_SARS_COV_2_STRUCTURAL_PROTEINS	0.0131458	0.00792068	0.274794	0.172587	0.628057
REACTOME_TRANSLESION_SYNTHESIS_BY_POLH	0.00782913	0.0133136	0.162778	0.293414	1.80254
REACTOME_TRANSLESION_SYNTHESIS_BY_POLK	0.0087655	0.0136556	0.182506	0.301075	1.64967
REACTOME_TRANSLESION_SYNTHESIS_BY_Y_FAMILY_DNA_POLYMERASES_BYPASSES_LESIONS_ON_DNA_TEMPLATE	0.0135091	0.0126023	0.282449	0.277476	0.982394
REACTOME_TRANSLOCATION_OF_SLC2A4_GLUT4_TO_THE_PLASMA_MEMBRANE	0.0221933	0.0175825	0.465413	0.389056	0.835938
REACTOME_TRANSMISSION_ACROSS_CHEMICAL_SYNAPSES	0.0171294	0.0152315	0.358722	0.336382	0.937723
REACTOME_TRANSPORT_AND_SYNTHESIS_OF_PAPS	0.029283	0.0170319	0.614783	0.37672	0.612769
REACTOME_TRANSPORT_OF_BILE_SALTS_AND_ORGANIC_ACIDS_METAL_IONS_AND_AMINE_COMPOUNDS	0.0163679	0.0133265	0.342678	0.293701	0.857077
REACTOME_TRANSPORT_OF_CONNEXONS_TO_THE_PLASMA_MEMBRANE	0.0160473	0.0112063	0.335925	0.246199	0.732901
REACTOME_TRANSPORT_OF_FATTY_ACIDS	0.0261375	0.0187259	0.54851	0.414673	0.755998
REACTOME_TRANSPORT_OF_INORGANIC_CATIONS_ANIONS_AND_AMINO_ACIDS_OLIGOPEPTIDES	0.0193102	0.0155752	0.404669	0.344083	0.850282
REACTOME_TRANSPORT_OF_MATURE_MRNAS_DERIVED_FROM_INTRONLESS_TRANSCRIPTS	0.0133313	0.0119866	0.278702	0.263683	0.946109
REACTOME_TRANSPORT_OF_MATURE_TRANSCRIPT_TO_CYTOPLASM	0.01493	0.011369	0.312383	0.249846	0.799806
REACTOME_TRANSPORT_OF_NUCLEOSIDES_AND_FREE_PURINE_AND_PYRIMIDINE_BASES_ACROSS_THE_PLASMA_MEMBRANE	0.0122003	0.00928359	0.254872	0.203122	0.796957
REACTOME_TRANSPORT_OF_NUCLEOTIDE_SUGARS	0.0188116	0.0171934	0.394164	0.380338	0.964922
REACTOME_TRANSPORT_OF_ORGANIC_ANIONS	0.0128571	0.00923783	0.26871	0.202097	0.752101
REACTOME_TRANSPORT_OF_SMALL_MOLECULES	0.0170814	0.0127802	0.357711	0.281463	0.786846
REACTOME_TRANSPORT_OF_THE_SLBP_DEPENDANT_MATURE_MRNA	0.0162989	0.0147672	0.341225	0.32598	0.955321
REACTOME_TRANSPORT_OF_VITAMINS_NUCLEOSIDES_AND_RELATED_MOLECULES	0.015849	0.0116729	0.331746	0.256654	0.773648
REACTOME_TRANSPORT_TO_THE_GOLGI_AND_SUBSEQUENT_MODIFICATION	0.0151843	0.011885	0.317741	0.261405	0.822698
REACTOME_TRIF_MEDIATED_PROGRAMMED_CELL_DEATH	0.00878581	0.00678899	0.182934	0.147232	0.804834
REACTOME_TRIGLYCERIDE_BIOSYNTHESIS	0.0287246	0.0155102	0.603018	0.342626	0.568185
REACTOME_TRIGLYCERIDE_CATABOLISM	0.0054964	0.00978449	0.113631	0.214345	1.88633
REACTOME_TRIGLYCERIDE_METABOLISM	0.0118314	0.011346	0.2471	0.24933	1.00903
REACTOME_TRISTETRAPROLIN_TTP_ZFP36_BINDS_AND_DESTABILIZES_MRNA	0.0051196	0.0196885	0.105692	0.43624	4.12746
REACTOME_TRNA_AMINOACYLATION	0.0185878	0.0142021	0.389449	0.313318	0.804518
REACTOME_TRNA_MODIFICATION_IN_THE_MITOCHONDRION	0.0306866	0.0227091	0.644355	0.503917	0.782049
REACTOME_TRNA_MODIFICATION_IN_THE_NUCLEUS_AND_CYTOSOL	0.0210438	0.0121695	0.441194	0.267781	0.606946
REACTOME_TRNA_PROCESSING	0.0176501	0.0112277	0.369692	0.246679	0.667256
REACTOME_TRNA_PROCESSING_IN_THE_MITOCHONDRION	0.00460366	0.000217514	0.0948218	0	0
REACTOME_TRNA_PROCESSING_IN_THE_NUCLEUS	0.0129592	0.00942415	0.270862	0.206271	0.761536
REACTOME_TRP_CHANNELS	0.0129154	0.00927993	0.26994	0.20304	0.752168
REACTOME_TRYPTOPHAN_CATABOLISM	0.0186427	0.0115334	0.390606	0.253529	0.649064
REACTOME_TYPE_I_HEMIDESMOSOME_ASSEMBLY	0.0293547	0.0169807	0.616294	0.375574	0.609407
REACTOME_TYSND1_CLEAVES_PEROXISOMAL_PROTEINS	0.016875	0.015769	0.353362	0.348426	0.986032
REACTOME_UB_SPECIFIC_PROCESSING_PROTEASES	0.015634	0.0135994	0.327217	0.299816	0.916261
REACTOME_UCH_PROTEINASES	0.0187368	0.0136643	0.392589	0.30127	0.767394
REACTOME_UNBLOCKING_OF_NMDA_RECEPTORS_GLUTAMATE_BINDING_AND_ACTIVATION	0.0140218	0.0162331	0.29325	0.358823	1.22361
REACTOME_UNFOLDED_PROTEIN_RESPONSE_UPR	0.0181482	0.0131755	0.380187	0.290319	0.763622
REACTOME_UNWINDING_OF_DNA	0.0165608	0.00915661	0.346742	0.200277	0.577598
REACTOME_UPTAKE_AND_ACTIONS_OF_BACTERIAL_TOXINS	0.0210362	0.0143475	0.441033	0.316578	0.717811
REACTOME_UPTAKE_AND_FUNCTION_OF_ANTHRAX_TOXINS	0.0215225	0.0177998	0.451278	0.393924	0.872907
REACTOME_UPTAKE_AND_FUNCTION_OF_DIPHTHERIA_TOXIN	0.0191341	0.0121168	0.400958	0.266598	0.664902
REACTOME_UREA_CYCLE	0.0202052	0.0146051	0.423525	0.322349	0.761109
REACTOME_VASOPRESSIN_LIKE_RECEPTORS	0.0234222	0.0161662	0.491303	0.357325	0.727301
REACTOME_VASOPRESSIN_REGULATES_RENAL_WATER_HOMEOSTASIS_VIA_AQUAPORINS	0.0160351	0.0126025	0.335668	0.277481	0.826655
REACTOME_VEGF_LIGAND_RECEPTOR_INTERACTIONS	0.0152821	0.0123707	0.319802	0.272287	0.851425
REACTOME_VEGFR2_MEDIATED_CELL_PROLIFERATION	0.0228213	0.0176727	0.478644	0.391077	0.817052
REACTOME_VEGFR2_MEDIATED_VASCULAR_PERMEABILITY	0.0131028	0.0102681	0.273887	0.22518	0.822163
REACTOME_VESICLE_MEDIATED_TRANSPORT	0.0164409	0.0127093	0.344216	0.279873	0.813074
REACTOME_VIRAL_MESSENGER_RNA_SYNTHESIS	0.0161467	0.0114862	0.338018	0.252472	0.746918
REACTOME_VISUAL_PHOTOTRANSDUCTION	0.0202348	0.0138989	0.424148	0.306526	0.722686
REACTOME_VITAMIN_B1_THIAMIN_METABOLISM	0.0106637	0.0162831	0.222499	0.359944	1.61773
REACTOME_VITAMIN_B5_PANTOTHENATE_METABOLISM	0.0157539	0.00565886	0.329742	0.121911	0.369718
REACTOME_VITAMIN_C_ASCORBATE_METABOLISM	0.014526	0.0112347	0.303871	0.246835	0.812302
REACTOME_VITAMIN_D_CALCIFEROL_METABOLISM	0.00821514	0.00611666	0.170911	0.132168	0.773317
REACTOME_VITAMINS	0.00671842	0.00106429	0.139377	0.0189716	0.136117
REACTOME_VLDL_ASSEMBLY	0.00986901	0.00573622	0.205756	0.123645	0.60093
REACTOME_VLDL_CLEARANCE	0.0146	0.00637639	0.305431	0.137987	0.451779
REACTOME_VLDLR_INTERNALISATION_AND_DEGRADATION	0.0141904	0.00606819	0.296801	0.131082	0.441651
REACTOME_VOLTAGE_GATED_POTASSIUM_CHANNELS	0.0193901	0.0173953	0.406352	0.384861	0.947113
REACTOME_VXPX_CARGO_TARGETING_TO_CILIUM	0.0174136	0.0111508	0.364711	0.244955	0.671643
REACTOME_WAX_AND_PLASMALOGEN_BIOSYNTHESIS	0.0225664	0.00934508	0.473272	0.2045	0.432098
REACTOME_WNT_LIGAND_BIOGENESIS_AND_TRAFFICKING	0.017405	0.0148752	0.364529	0.3284	0.900887
REACTOME_WNT_MEDIATED_ACTIVATION_OF_DVL	0.0189908	0.00998228	0.39794	0.218776	0.549771
REACTOME_WNT5A_DEPENDENT_INTERNALIZATION_OF_FZD2_FZD5_AND_ROR2	0.010129	0.00594488	0.211233	0.128319	0.607478
REACTOME_WNT5A_DEPENDENT_INTERNALIZATION_OF_FZD4	0.0119622	0.00824143	0.249856	0.179773	0.719505
REACTOME_XENOBIOTICS	0.0180917	0.0178085	0.378997	0.394121	1.03991
REACTOME_YAP1_AND_WWTR1_TAZ_STIMULATED_GENE_EXPRESSION	0.0293734	0.0207755	0.616688	0.460594	0.746884
REACTOME_ZBP1_DAI_MEDIATED_INDUCTION_OF_TYPE_I_IFNS	0.0113888	0.00953867	0.237775	0.208837	0.878298
REACTOME_ZINC_EFFLUX_AND_COMPARTMENTALIZATION_BY_THE_SLC30_FAMILY	0.00683722	0.00146388	0.14188	0.0279244	0.196817
REACTOME_ZINC_INFLUX_INTO_CELLS_BY_THE_SLC39_GENE_FAMILY	0.0161989	0.0071129	0.339117	0.154489	0.455562
REACTOME_ZINC_TRANSPORTERS	0.0138584	0.00570065	0.289808	0.122848	0.423894
